# Boosting the power of rare variant association studies by imputation using large-scale sequencing population

**DOI:** 10.1101/2023.10.28.23297722

**Authors:** Jinglan Dai, Yixin Zhang, Zaiming Li, Hongru Li, Sha Du, Dongfang You, Ruyang Zhang, Yang Zhao, Zhonghua Liu, David C. Christiani, Feng Chen, Sipeng Shen

**Affiliations:** Department of Biostatistics, Center for Global Health, School of Public Health, Nanjing Medical University, Nanjing 211166, China; Jiangsu Key Lab of Cancer Biomarkers, Prevention and Treatment, Jiangsu Collaborative Innovation Center for Cancer Personalized Medicine, Nanjing Medical University, 211166, Nanjing, China; China International Cooperation Center of Environment and Human Health, Nanjing Medical University; Key Laboratory of Biomedical Big Data of Nanjing Medical University, Nanjing 211166, China; Department of Biostatistics, Columbia University, New York, NY, USA; Department of Environmental Health, Harvard T.H. Chan School of Public Health, Harvard University, Boston, MA 02115, USA; Pulmonary and Critical Care Division, Massachusetts General Hospital, Department of Medicine, Harvard Medical School, Boston, MA 02114, USA

**Keywords:** rare variant, genotype imputation, whole-genome sequencing, association analysis

## Abstract

Rare variants can explain part of the heritability of complex traits that are ignored by conventional GWASs. The emergence of large-scale population sequencing data provides opportunities to study rare variants. However, few studies systematically evaluate the extent to which imputation using sequencing data can improve the power of rare variant association studies. Using whole genome sequencing (WGS) data (n = 150,119) as the ground truth, we described the landscape and evaluated the consistency of rare variants in SNP array (n = 488,377) imputed from TOPMed or HRC+UK10K in the UK Biobank, respectively. The TOPMed imputation covered more rare variants, and its imputation quality could reach 0.5 for even extremely rare variants. TOPMed-imputed data was closer to WGS in all MAC intervals for three ethnicities (average Cramer’s V>0.75). Furthermore, association tests were performed on 30 quantitative and 15 binary traits. Compared to WGS data, the identified rare variants in TOPMed-imputed data increased 27.71% for quantitative traits, while it could be improved by ∼10-fold for binary traits. In gene-based analysis, the signals in TOPMed-imputed data increased 111.45% for quantitative traits, and it identified 15 genes in total, while WGS only found 6 genes for binary traits. Finally, we harmonized SNP array and WGS data for lung cancer and epithelial ovarian cancer. More variants and genes could be identified than from WGS data alone, such as *BRCA1*, *BRCA2*, and *CHRNA5*. Our findings highlighted that incorporating rare variants imputed from large-scale sequencing populations could greatly boost the power of GWAS.

## Supplementary material for "Boosting the power of rare variant association studies by imputation using large-scale sequencing population": SuppTables

### Sheet: Table S1
Table S1. Frequency of SNVs in imputed data and WGS data
Dataset	Variant type	Frequency
HRC+UK10K-imputed (480k)
	Singleton	3355618
	Doubleton	2991470
	Ultra-rare variant	36042066
	Rare variant	25735829
	Common variant	9591910
	Total	77716893
TOPMed-imputed (480k)
	Singleton	10964007
	Doubleton	11083389
	Ultra-rare variant	122280890
	Rare variant	36437474
	Common variant	9016759
	Total	189782519
WGS (150k)
	Singleton	252118217
	Doubleton	80800860
	Ultra-rare variant	183728041
	Rare variant	47057002
	Common variant	13398697
	Total	577102817

### Sheet: Table S2
Table S2. The variant coverage of different imputed datasets
	Dataset
MAC interval	TOPMed-imputed(%)	HRC+UK10K-imputed (%)
(0,5]	15.12	3.41
(5,10]	47.16	11.87
(10,20]	65.57	20.48
(20,50]	80.07	37.17
>50	80.66	69.56

### Sheet: Table S3
Table S3. The average of the INFO/RSQ
	Average INFO/RSQ
MAC interval	TOPMed-imputed	HRC+UK10K-imputed
(0,5]	0.5	0.5
(5,10]	0.53	0.5
(10,20]	0.58	0.53
(20,50]	0.66	0.58
>50	0.8	0.71

### Sheet: Table S4
Table S4 Overview of the composition of different ethnic groups in different datasets
	Dataset
Ethnicity	480k UKB SNP-array data (%)	150k WGS data (%)
White	454,424 (94.67)	141,081 (94.05)
Asian	19,223 (4.00)	3,127 (2.08)
African	2,874 (0.60)	740 (0.50)

### Sheet: Table S5
Table S5.The Cramer's V of different ethnic groups in two imputed datasets
		Cramer's V
Ethnicity	MAC interval	TOPMed-imputed	HRC+UK10K-imputed	Difference
White
	(0,5]	0.68	0.35	0.33
	(5,10]	0.73	0.42	0.31
	(10,20]	0.76	0.47	0.29
	(20,50]	0.82	0.53	0.29
	>50	0.9	0.7	0.2
	Average	0.778	0.494	0.284
Asian
	(0,5]	0.81	0.56	0.25
	(5,10]	0.72	0.53	0.19
	(10,20]	0.72	0.58	0.14
	(20,50]	0.75	0.64	0.11
	>50	0.94	0.89	0.05
	Average	0.788	0.64	0.148
African
	(0,5]	0.86	0.69	0.17
	(5,10]	0.79	0.67	0.12
	(10,20]	0.8	0.69	0.11
	(20,50]	0.87	0.79	0.08
	>50	0.97	0.93	0.04
	Average	0.858	0.754	0.104

### Sheet: Table S6
Table S6. The average Cramer's v of two imputed datasets and its difference in three ethnic groups
		Average Cramer's V
Ethnicity	IFO/RSQ interval	TOPMed-imputed	HRC+UK10K-imputed	Difference
White
	(0.3,0.4]	0.59	0.36	0.23
	(0.4,0.5]	0.61	0.41	0.2
	(0.5,0.6]	0.66	0.47	0.19
	(0.6,0.7]	0.72	0.56	0.16
	(0.7,0.8]	0.79	0.67	0.12
	(0.8,0.9]	0.87	0.78	0.09
	(0.9,1]	0.91	0.83	0.08
Asian
	(0.3,0.4]	0.55	0.42	0.13
	(0.4,0.5]	0.5	0.44	0.06
	(0.5,0.6]	0.51	0.46	0.05
	(0.6,0.7]	0.55	0.51	0.04
	(0.7,0.8]	0.63	0.58	0.05
	(0.8,0.9]	0.72	0.66	0.06
	(0.9,1]	0.87	0.84	0.03
African
	(0.3,0.4]	0.63	0.38	0.25
	(0.4,0.5]	0.55	0.4	0.15
	(0.5,0.6]	0.52	0.42	0.1
	(0.6,0.7]	0.55	0.48	0.07
	(0.7,0.8]	0.62	0.57	0.05
	(0.8,0.9]	0.73	0.67	0.06
	(0.9,1]	0.89	0.87	0.02

### Sheet: Table S7
Table S7. The number of significant rare variants with P<5x10-8 in single-variant tests for 30 biochemistry markers
	Dataset
Traits	HRC+UK10K-imputed (150k)	TOPMed-imputed (150k)	WGS (150k)	HRC+UK10K-imputed (480k)	TOPMed-imputed (480k)
Alanine aminotransferase	272	265	644	656	826
Albumin	75	76	130	371	392
Alkaline phosphatase	681	981	3533	2850	3663
Apolipoprotein A	309	333	522	1797	1601
Apolipoprotein B	286	301	402	1715	1875
Aspartate aminotransferase	123	225	1256	556	718
C-reactive protein	901	1019	4986	2517	2286
Calcium	46	43	82	325	361
Cholesterol	144	166	274	823	900
Creatinine	366	1621	11472	769	1193
Cystatin C	1092	2694	11824	2708	3039
Direct bilirubin	767	150	1675	2499	2659
Gamma glutamyltransferase	349	569	3242	1506	1454
Glucose	30	39	89	148	219
Glycated haemoglobin (HbA1c)	275	379	440	1454	1466
HDL cholesterol	583	711	2541	2361	1963
IGF-1	93	125	313	907	1033
LDL direct	169	214	297	923	1079
Lipoprotein A	2592	3055	5177	6219	8555
Oestradiol	2	1	86	1	1
Phosphate	49	66	187	323	379
Rheumatoid factor	0	1	1	1	0
SHBG	675	1278	4375	1626	1718
Testosterone	684	2249	5698	331	432
Total bilirubin	1278	506	4082	3935	4421
Total protein	70	84	123	551	573
Triglycerides	339	494	1889	1513	1598
Urate	1112	2016	8813	3934	5811
Urea	4	12	54	98	258
Vitamin D	142	145	162	1162	1142
Average	450.267	660.6	2478.97	1485.97	1720.5

### Sheet: Table S8
Table S8. The number of significant genes with P<2.5x10-6 in gene-based tests for 30 biochemistry markers
	Dataset
Traits	HRC+UK10K-imputed (150k)	TOPMed-imputed (150k)	WGS (150k)	HRC+UK10K-imputed (480k)	TOPMed-imputed (480k)
Alanine aminotransferase	2	5	2	11	13
Albumin	3	1	6	8	10
Alkaline phosphatase	10	14	17	35	47
Apolipoprotein A	6	9	14	21	26
Apolipoprotein B	6	6	9	20	21
Aspartate aminotransferase	3	3	2	13	17
C-reactive protein	4	6	8	36	35
Calcium	1	1	4	7	10
Cholesterol	5	7	11	21	25
Creatinine	1	4	8	24	33
Cystatin C	6	7	12	24	27
Direct bilirubin	10	11	10	19	21
Gamma glutamyltransferase	6	8	9	22	25
Glucose	1	1	2	3	4
Glycated haemoglobin (HbA1c)	6	8	15	39	45
HDL cholesterol	9	11	17	27	32
IGF-1	7	6	6	19	26
LDL direct	4	6	8	15	22
Lipoprotein A	8	5	4	13	12
Oestradiol	0	0	0	0	0
Phosphate	1	4	6	14	19
Rheumatoid factor	0	0	0	1	0
SHBG	8	5	7	29	39
Testosterone	2	2	2	7	6
Total bilirubin	11	13	15	27	28
Total protein	3	2	4	19	21
Triglycerides	7	8	9	31	35
Urate	10	9	12	26	33
Urea	0	0	2	5	7
Vitamin D	3	2	3	5	8
Average	4.76667	5.46667	7.46667	18.0333	21.5667

### Sheet: Table S9
Table S9. The Pearson' r between imputed data and WGS data for 30 biochemistry markers
	Dataset
Trait	HRC+UK10K-imputed (150k)	TOPMed-imputed (150k)
Alanine aminotransferase	0.970338	0.96922
Albumin	0.969634	0.98519
Alkaline phosphatase	0.990884	0.996995
Apolipoprotein A	0.980769	0.965982
Apolipoprotein B	0.990853	0.999477
Aspartate aminotransferase	0.830742	0.995147
C-reactive protein	0.984697	0.993237
Calcium	0.986744	0.997712
Cholesterol	0.990719	0.998782
Creatinine	0.923978	0.911897
Cystatin C	0.998448	0.99942
Direct bilirubin	0.996208	0.99719
Gamma glutamyltransferase	0.97659	0.994531
Glucose	0.987256	0.997076
Glycated haemoglobin (HbA1c)	0.984444	0.992237
HDL cholesterol	0.973166	0.930667
IGF-1	0.972798	0.988814
LDL direct	0.993232	0.999352
Lipoprotein A	0.992523	0.999646
Oestradiol	0.614089	0.811168
Phosphate	0.991752	0.996328
Rheumatoid factor	0.712816	0.87782
SHBG	0.98415	0.983728
Testosterone	0.807646	0.740427
Total bilirubin	0.9957	0.997375
Total protein	0.965141	0.996532
Triglycerides	0.988464	0.980764
Urate	0.991656	0.998995
Urea	0.984486	0.989463
Vitamin D	0.992753	0.997618
Average	0.950756	0.969426

### Sheet: Table S10
Table S10. Demographic characteristics of the WGS data and UKB GWAS SNP-array data
	Dataset
	150k WGS data	480k UKB SNP-array data
Age (years)	56.57 ± 8.09	56.65 ± 8.06
Gender, n(%)
Male	63802 (44.8)	216829 (45.5)
Female	78655 (55.2)	259692 (54.5)
Disease statistics, cases
Insulin-dependent diabetes mellitus	1247	4510
Non-insulin-dependent diabetes mell	10353	36588
Obesity	9091	31828
Depressive episode	7747	27104
Hypertension	40345	139050
Chronic ischaemic heart disease	12243	45536
Heart failure	3963	15038
COPD	4845	19444
Asthma	12327	43656
Cholelithiasis	7160	24361
Bladder carcinoma	1168	4140
Breast carcinoma	5596	18839
Non Hodgkin Lymphoma	1154	3866
Prostate cancer	4344	14912
Melanoma	1662	5462

### Sheet: Table S11
Table S11. The number of significant rare variants with P<5x10-8 in single-variant tests for 15 disesases
	Dataset
Disease	HRC+UK10K-imputed (150k)	TOPMed-imputed (150k)	WGS (150k)	HRC+UK10K-imputed (480k)	TOPMed-imputed (480k)
Insulin-dependent diabetes mellitus	8	4	4	105	68
Non-insulin-dependent diabetes mell	0	0	0	38	43
Obesity	3	1	1	1	0
Depressive episode	1	0	0	1	0
Hypertension	0	2	3	57	59
Chronic ischaemic heart disease	3	2	3	11	8
Heart failure	0	0	0	1	1
COPD	0	5	0	0	1
Asthma	0	0	0	23	21
Cholelithiasis	19	19	20	79	77
Bladder carcinoma	0	0	0	0	1
Breast carcinoma	1	5	7	10	12
Non Hodgkin Lymphoma	0	1	0	3	5
Prostate cancer	7	5	1	42	40
Melanoma	0	0	0	3	4
Average	2	2	2	24	22

### Sheet: Table S12
Table S12. The number of significant genes with P<2.5x10-6 in gene-based tests for 15 diseases
	Dataset
Disease	HRC+UK10K-imputed (150k)	TOPMed-imputed (150k)	WGS (150k)	HRC+UK10K-imputed (480k)	TOPMed-imputed (480k)
Insulin-dependent diabetes mellitus	2	0	0	3	2
Non-insulin-dependent diabetes mellitus	0	2	1	1	1
Obesity	0	1	0	1	0
Depressive episode	0	0	0	0	0
Hypertension	0	0	0	3	4
Chronic ischaemic heart disease	0	0	1	1	1
Heart failure	0	0	0	0	0
COPD	0	0	0	0	0
Asthma	0	0	0	2	1
Cholelithiasis	0	0	0	2	2
Bladder carcinoma	1	0	1	0	0
Breast carcinoma	0	1	2	0	1
Non Hodgkin Lymphoma	1	0	0	0	0
Prostate cancer	1	1	1	0	1
Melanoma	1	0	0	1	2
Total	6	5	6	14	15

### Sheet: Table S13
Table S13. Association results of single-variant tests with P<5×10-8 for 15 diseases in the imputed data (480k) and WGS (150k)
Dataset	Disease	Variant ID	Effect allele	MAF	Beta	Log10P
HRC+UK10K-imputed	Insulin-dependent diabetes mellitus	6:30490545:T:A	A	0.00966115	0.766401	10.3656
HRC+UK10K-imputed	Insulin-dependent diabetes mellitus	6:30871118:G:A	A	0.00577181	0.919909	9.15225
HRC+UK10K-imputed	Insulin-dependent diabetes mellitus	6:31000621:C:T	T	0.00357408	1.10943	8.29761
HRC+UK10K-imputed	Insulin-dependent diabetes mellitus	6:31021143:G:A	A	0.00400664	1.18535	10.2822
HRC+UK10K-imputed	Insulin-dependent diabetes mellitus	6:31039347:T:C	C	0.00575212	1.10946	13.215
HRC+UK10K-imputed	Insulin-dependent diabetes mellitus	6:31067912:T:A	A	0.00638495	0.966785	11.1519
HRC+UK10K-imputed	Insulin-dependent diabetes mellitus	6:31089470:T:C	C	0.00529534	1.06638	11.3484
HRC+UK10K-imputed	Insulin-dependent diabetes mellitus	6:31173705:T:G	G	0.00905807	0.728624	9.0765
HRC+UK10K-imputed	Insulin-dependent diabetes mellitus	6:31176585:G:A	A	0.00932109	0.711271	9.02066
HRC+UK10K-imputed	Insulin-dependent diabetes mellitus	6:31192830:T:A	A	0.00673689	1.02329	12.9535
HRC+UK10K-imputed	Insulin-dependent diabetes mellitus	6:31304425:AAGATTTGC:A	A	0.00970116	0.742074	9.96799
HRC+UK10K-imputed	Insulin-dependent diabetes mellitus	6:31307016:G:GC	GC	0.0063033	1.02576	12.2679
HRC+UK10K-imputed	Insulin-dependent diabetes mellitus	6:31333772:A:T	T	0.00921868	0.719732	8.99978
HRC+UK10K-imputed	Insulin-dependent diabetes mellitus	6:31498278:T:A	A	0.00858681	0.685653	7.75358
HRC+UK10K-imputed	Insulin-dependent diabetes mellitus	6:31512964:A:ACCGGGAAGGCGGAGGTTGCAGTGAG	ACCGGGAAGGCGGAGGTTGCAGTGAG	0.00597135	0.873871	8.64249
HRC+UK10K-imputed	Insulin-dependent diabetes mellitus	6:31512993:A:G	G	0.00379701	1.02621	7.39642
HRC+UK10K-imputed	Insulin-dependent diabetes mellitus	6:31747865:G:A	A	0.00777431	0.692185	7.32668
HRC+UK10K-imputed	Insulin-dependent diabetes mellitus	6:31764282:T:C	C	0.00808297	0.73922	8.56234
HRC+UK10K-imputed	Insulin-dependent diabetes mellitus	6:31869199:G:A	A	0.00766648	0.765293	8.67744
HRC+UK10K-imputed	Insulin-dependent diabetes mellitus	6:31872894:T:C	C	0.00769859	0.808456	9.579
HRC+UK10K-imputed	Insulin-dependent diabetes mellitus	6:31873097:G:A	A	0.00766514	0.800594	9.37867
HRC+UK10K-imputed	Insulin-dependent diabetes mellitus	6:31876918:G:A	A	0.00780955	0.788591	9.25817
HRC+UK10K-imputed	Insulin-dependent diabetes mellitus	6:31878673:C:T	T	0.0093017	0.650548	7.62857
HRC+UK10K-imputed	Insulin-dependent diabetes mellitus	6:31887972:A:C	C	0.00780648	0.802478	9.55604
HRC+UK10K-imputed	Insulin-dependent diabetes mellitus	6:31888784:G:A	A	0.00932763	0.658345	7.81348
HRC+UK10K-imputed	Insulin-dependent diabetes mellitus	6:31888935:C:A	A	0.0092881	0.665726	7.93769
HRC+UK10K-imputed	Insulin-dependent diabetes mellitus	6:31904746:G:A	A	0.00771476	0.822032	9.87594
HRC+UK10K-imputed	Insulin-dependent diabetes mellitus	6:31909986:T:G	G	0.00926697	0.656237	7.72477
HRC+UK10K-imputed	Insulin-dependent diabetes mellitus	6:31914804:T:C	C	0.00795361	0.785488	9.35134
HRC+UK10K-imputed	Insulin-dependent diabetes mellitus	6:31915097:T:C	C	0.00791838	0.793598	9.48448
HRC+UK10K-imputed	Insulin-dependent diabetes mellitus	6:31925050:C:G	G	0.00670687	0.917827	10.6598
HRC+UK10K-imputed	Insulin-dependent diabetes mellitus	6:31926788:T:A	A	0.00786239	0.799744	9.58616
HRC+UK10K-imputed	Insulin-dependent diabetes mellitus	6:31931470:G:C	C	0.00786315	0.80048	9.59986
HRC+UK10K-imputed	Insulin-dependent diabetes mellitus	6:31934118:G:C	C	0.00786692	0.799398	9.58258
HRC+UK10K-imputed	Insulin-dependent diabetes mellitus	6:31947226:T:G	G	0.00788751	0.81844	10.0468
HRC+UK10K-imputed	Insulin-dependent diabetes mellitus	6:31947463:C:T	T	0.0078919	0.817217	10.0263
HRC+UK10K-imputed	Insulin-dependent diabetes mellitus	6:31954663:TGTCTCGATCCCG:T	T	0.00746566	0.839122	10.0017
HRC+UK10K-imputed	Insulin-dependent diabetes mellitus	6:31962547:G:A	A	0.0076481	0.852986	10.5446
HRC+UK10K-imputed	Insulin-dependent diabetes mellitus	6:31968609:C:T	T	0.00788025	0.846893	10.6854
HRC+UK10K-imputed	Insulin-dependent diabetes mellitus	6:31977190:T:C	C	0.00781828	0.859831	10.9075
HRC+UK10K-imputed	Insulin-dependent diabetes mellitus	6:31977783:G:A	A	0.00762936	0.870089	10.915
HRC+UK10K-imputed	Insulin-dependent diabetes mellitus	6:32005399:T:C	C	0.00761435	0.897811	11.4762
HRC+UK10K-imputed	Insulin-dependent diabetes mellitus	6:32008459:C:G	G	0.00667605	0.913257	10.5045
HRC+UK10K-imputed	Insulin-dependent diabetes mellitus	6:32008487:G:A	A	0.00667605	0.913257	10.5045
HRC+UK10K-imputed	Insulin-dependent diabetes mellitus	6:32040516:C:T	T	0.00294388	1.17811	7.88457
HRC+UK10K-imputed	Insulin-dependent diabetes mellitus	6:32045850:G:A	A	0.00375523	1.11732	8.95716
HRC+UK10K-imputed	Insulin-dependent diabetes mellitus	6:32058629:CAT:C	C	0.0077069	0.876372	11.1176
HRC+UK10K-imputed	Insulin-dependent diabetes mellitus	6:32073023:T:C	C	0.00759453	0.88906	11.2527
HRC+UK10K-imputed	Insulin-dependent diabetes mellitus	6:32080217:GT:G	G	0.007139	-0.82999	9.22839
HRC+UK10K-imputed	Insulin-dependent diabetes mellitus	6:32080903:G:A	A	0.00759682	0.888277	11.2387
HRC+UK10K-imputed	Insulin-dependent diabetes mellitus	6:32115223:T:TC	TC	0.00691968	0.970965	12.1779
HRC+UK10K-imputed	Insulin-dependent diabetes mellitus	6:32140600:T:G	G	0.0065889	0.9678	11.5493
HRC+UK10K-imputed	Insulin-dependent diabetes mellitus	6:32150308:A:G	G	0.00463811	1.42207	16.8754
HRC+UK10K-imputed	Insulin-dependent diabetes mellitus	6:32160035:C:A	A	0.00662749	0.914922	10.4576
HRC+UK10K-imputed	Insulin-dependent diabetes mellitus	6:32188705:C:CG	CG	0.00669912	0.779407	7.86103
HRC+UK10K-imputed	Insulin-dependent diabetes mellitus	6:32196678:C:G	G	0.00577055	1.10909	12.9918
HRC+UK10K-imputed	Insulin-dependent diabetes mellitus	6:32222054:A:G	G	0.0060857	1.05121	12.4413
HRC+UK10K-imputed	Insulin-dependent diabetes mellitus	6:32325375:A:T	T	0.00551983	0.988243	10.1056
HRC+UK10K-imputed	Insulin-dependent diabetes mellitus	6:32351024:AT:A	A	0.00469563	1.42873	16.5874
HRC+UK10K-imputed	Insulin-dependent diabetes mellitus	6:32388772:G:A	A	0.00459766	0.95412	7.88005
HRC+UK10K-imputed	Insulin-dependent diabetes mellitus	6:32407466:T:C	C	0.00421525	1.07729	8.97266
HRC+UK10K-imputed	Insulin-dependent diabetes mellitus	6:32487867:T:A	A	0.00441208	1.00979	8.12414
HRC+UK10K-imputed	Insulin-dependent diabetes mellitus	6:32487868:T:C	C	0.00441208	1.00979	8.12414
HRC+UK10K-imputed	Insulin-dependent diabetes mellitus	6:32491333:C:T	T	0.0034273	1.30084	10.5485
HRC+UK10K-imputed	Insulin-dependent diabetes mellitus	6:32491334:A:G	G	0.0034273	1.30084	10.5485
HRC+UK10K-imputed	Insulin-dependent diabetes mellitus	6:32492909:C:T	T	0.00391893	1.2313	10.8088
HRC+UK10K-imputed	Insulin-dependent diabetes mellitus	6:32492910:A:G	G	0.00391893	1.2313	10.8088
HRC+UK10K-imputed	Insulin-dependent diabetes mellitus	6:32505492:A:G	G	0.00472154	0.937402	7.93284
HRC+UK10K-imputed	Insulin-dependent diabetes mellitus	6:32505493:C:T	T	0.00472154	0.937402	7.93284
HRC+UK10K-imputed	Insulin-dependent diabetes mellitus	6:32511049:T:C	C	0.00407891	1.0719	8.96534
HRC+UK10K-imputed	Insulin-dependent diabetes mellitus	6:32512611:C:T	T	0.00439781	1.02964	8.84803
HRC+UK10K-imputed	Insulin-dependent diabetes mellitus	6:32513757:G:A	A	0.00445944	0.998516	8.50745
HRC+UK10K-imputed	Insulin-dependent diabetes mellitus	6:32513759:T:A	A	0.00445945	0.998709	8.51048
HRC+UK10K-imputed	Insulin-dependent diabetes mellitus	6:32513762:A:C	C	0.00445945	0.998709	8.51048
HRC+UK10K-imputed	Insulin-dependent diabetes mellitus	6:32517057:G:A	A	0.00510134	0.910737	7.83532
HRC+UK10K-imputed	Insulin-dependent diabetes mellitus	6:32517060:G:A	A	0.00510134	0.910737	7.83532
HRC+UK10K-imputed	Insulin-dependent diabetes mellitus	6:32517465:C:A	A	0.00441638	1.00124	8.44328
HRC+UK10K-imputed	Insulin-dependent diabetes mellitus	6:32517466:A:G	G	0.00441638	1.00124	8.44328
HRC+UK10K-imputed	Insulin-dependent diabetes mellitus	6:32541003:C:T	T	0.00439611	1.15653	11.4588
HRC+UK10K-imputed	Insulin-dependent diabetes mellitus	6:32554875:A:G	G	0.00703171	1.01951	13.145
HRC+UK10K-imputed	Insulin-dependent diabetes mellitus	6:32558680:C:G	G	0.00607338	0.913519	9.50596
HRC+UK10K-imputed	Insulin-dependent diabetes mellitus	6:32574911:G:T	T	0.00422875	1.25706	12.9673
HRC+UK10K-imputed	Insulin-dependent diabetes mellitus	6:32576270:C:T	T	0.00651111	0.884625	9.60668
HRC+UK10K-imputed	Insulin-dependent diabetes mellitus	6:32576700:C:T	T	0.00488665	1.16753	12.7215
HRC+UK10K-imputed	Insulin-dependent diabetes mellitus	6:32578387:A:G	G	0.00551971	1.26421	16.2547
HRC+UK10K-imputed	Insulin-dependent diabetes mellitus	6:32580320:T:A	A	0.00965366	0.72615	8.91495
HRC+UK10K-imputed	Insulin-dependent diabetes mellitus	6:32582119:T:C	C	0.00637106	0.857876	8.69531
HRC+UK10K-imputed	Insulin-dependent diabetes mellitus	6:32582137:T:C	C	0.00663338	0.970413	11.4076
HRC+UK10K-imputed	Insulin-dependent diabetes mellitus	6:32582653:A:G	G	0.00436539	1.16252	11.4216
HRC+UK10K-imputed	Insulin-dependent diabetes mellitus	6:32589524:T:C	C	0.00833525	0.690894	7.58956
HRC+UK10K-imputed	Insulin-dependent diabetes mellitus	6:32671243:G:A	A	0.00466936	1.46906	17.9921
HRC+UK10K-imputed	Insulin-dependent diabetes mellitus	6:32757894:G:C	C	0.00763374	0.784993	9.0678
HRC+UK10K-imputed	Insulin-dependent diabetes mellitus	6:32761148:C:G	G	0.00606498	0.836622	7.82755
HRC+UK10K-imputed	Insulin-dependent diabetes mellitus	6:32779824:G:A	A	0.00628809	1.02631	12.1451
HRC+UK10K-imputed	Insulin-dependent diabetes mellitus	6:32780508:A:C	C	0.0050145	1.07929	11.2538
HRC+UK10K-imputed	Insulin-dependent diabetes mellitus	6:32802702:G:A	A	0.00395859	1.19548	11.0004
HRC+UK10K-imputed	Insulin-dependent diabetes mellitus	6:32816632:G:A	A	0.00485651	1.08969	11.164
HRC+UK10K-imputed	Insulin-dependent diabetes mellitus	6:32819592:G:A	A	0.00660509	0.998726	12.125
HRC+UK10K-imputed	Insulin-dependent diabetes mellitus	6:32829970:T:C	C	0.00393208	1.18581	10.7611
HRC+UK10K-imputed	Insulin-dependent diabetes mellitus	6:32858490:C:T	T	0.00598124	0.933549	9.79475
HRC+UK10K-imputed	Insulin-dependent diabetes mellitus	6:32887980:T:C	C	0.00574979	0.881064	8.47683
HRC+UK10K-imputed	Insulin-dependent diabetes mellitus	6:32894825:G:A	A	0.0037302	1.2105	10.5167
HRC+UK10K-imputed	Insulin-dependent diabetes mellitus	6:32942981:T:C	C	0.00179343	1.49465	7.65627
HRC+UK10K-imputed	Insulin-dependent diabetes mellitus	6:32994867:C:T	T	0.00810684	0.718095	8.20042
HRC+UK10K-imputed	Insulin-dependent diabetes mellitus	6:33447553:CTGGGGAAGGGGCACTGCTGTCCTGAT:C	C	0.0058624	0.848481	7.89111
HRC+UK10K-imputed	Bladder carcinoma	5:14743613:C:T	T	0.0045954	-0.416111	9.9603
HRC+UK10K-imputed	Non-insulin-dependent diabetes mell	5:14751196:C:T	T	0.00707933	-0.390995	13.3476
HRC+UK10K-imputed	Non-insulin-dependent diabetes mell	5:14755810:C:T	T	0.0065848	-0.376467	11.5865
HRC+UK10K-imputed	Non-insulin-dependent diabetes mell	5:101915286:A:G	G	0.0085244	0.324481	11.1049
HRC+UK10K-imputed	Non-insulin-dependent diabetes mell	5:103003035:C:G	G	0.00952804	0.410839	19.2165
HRC+UK10K-imputed	Non-insulin-dependent diabetes mell	10:112907070:G:A	A	0.00794313	-0.272947	7.34649
HRC+UK10K-imputed	Non-insulin-dependent diabetes mell	10:112908944:G:A	A	0.00792868	-0.272294	7.30824
HRC+UK10K-imputed	Non-insulin-dependent diabetes mell	10:112910564:A:G	G	0.00782297	-0.279599	7.59075
HRC+UK10K-imputed	Non-insulin-dependent diabetes mell	10:112915587:G:A	A	0.00771955	-0.276117	7.33231
HRC+UK10K-imputed	Non-insulin-dependent diabetes mell	10:112922206:G:A	A	0.00789965	-0.29257	8.33993
HRC+UK10K-imputed	Non-insulin-dependent diabetes mell	10:112925681:A:C	C	0.00789348	-0.296096	8.51574
HRC+UK10K-imputed	Non-insulin-dependent diabetes mell	10:112926040:A:G	G	0.00447574	-0.364028	7.58432
HRC+UK10K-imputed	Non-insulin-dependent diabetes mell	10:112926139:T:C	C	0.00448466	-0.357479	7.35013
HRC+UK10K-imputed	Non-insulin-dependent diabetes mell	10:112926286:A:G	G	0.00817232	-0.29629	8.83688
HRC+UK10K-imputed	Non-insulin-dependent diabetes mell	10:112927907:T:C	C	0.00788682	-0.294786	8.43535
HRC+UK10K-imputed	Non-insulin-dependent diabetes mell	10:112934666:A:G	G	0.00806246	-0.28525	8.09719
HRC+UK10K-imputed	Non-insulin-dependent diabetes mell	10:112935048:CA:C	C	0.00774738	-0.294197	8.28811
HRC+UK10K-imputed	Non-insulin-dependent diabetes mell	10:112938307:C:T	T	0.00792939	-0.293886	8.4413
HRC+UK10K-imputed	Non-insulin-dependent diabetes mell	10:112939117:C:A	A	0.00793163	-0.293317	8.40926
HRC+UK10K-imputed	Non-insulin-dependent diabetes mell	10:112941662:T:G	G	0.00755309	-0.29931	8.34622
HRC+UK10K-imputed	Non-insulin-dependent diabetes mell	10:112942972:G:A	A	0.00777959	-0.301985	8.71543
HRC+UK10K-imputed	Non-insulin-dependent diabetes mell	10:112943535:G:A	A	0.0077651	-0.300289	8.60964
HRC+UK10K-imputed	Non-insulin-dependent diabetes mell	10:112945830:G:T	T	0.0077729	-0.299033	8.55347
HRC+UK10K-imputed	Non-insulin-dependent diabetes mell	10:112951904:T:G	G	0.00761925	-0.295115	8.20624
HRC+UK10K-imputed	Non-insulin-dependent diabetes mell	10:112959998:T:C	C	0.00502603	-0.403107	10.0136
HRC+UK10K-imputed	Non-insulin-dependent diabetes mell	10:112960889:C:T	T	0.00497365	-0.405871	10.034
HRC+UK10K-imputed	Non-insulin-dependent diabetes mell	10:112969690:C:T	T	0.00505843	-0.396116	9.79502
HRC+UK10K-imputed	Non-insulin-dependent diabetes mell	10:112972880:C:T	T	0.00515115	-0.404029	10.3233
HRC+UK10K-imputed	Non-insulin-dependent diabetes mell	10:112973658:C:T	T	0.00515094	-0.408384	10.5307
HRC+UK10K-imputed	Non-insulin-dependent diabetes mell	10:112978018:C:T	T	0.00813104	-0.373804	13.6337
HRC+UK10K-imputed	Non-insulin-dependent diabetes mell	10:112982710:C:T	T	0.00802265	-0.374053	13.4654
HRC+UK10K-imputed	Non-insulin-dependent diabetes mell	10:112991414:A:G	G	0.00845272	0.361031	13.4311
HRC+UK10K-imputed	Non-insulin-dependent diabetes mell	10:113019133:C:G	G	0.00508676	-0.380863	9.14275
HRC+UK10K-imputed	Non-insulin-dependent diabetes mell	10:113034148:T:C	C	0.006086	0.311683	7.38629
HRC+UK10K-imputed	Non-insulin-dependent diabetes mell	10:113074652:G:A	A	0.0072612	0.281342	7.40824
HRC+UK10K-imputed	Non-insulin-dependent diabetes mell	12:4091541:A:G	G	0.00660197	-0.298433	7.6951
HRC+UK10K-imputed	Non-insulin-dependent diabetes mell	12:4248912:A:G	G	0.00465368	-0.419876	10.4311
HRC+UK10K-imputed	Non-insulin-dependent diabetes mell	12:4292306:G:A	A	0.00351171	-0.505076	11.5876
HRC+UK10K-imputed	Obesity	21:38573656:T:C	C	0.000776855	0.962213	7.43419
HRC+UK10K-imputed	Depressive episode	13:18985007:A:G	G	0.00320687	0.450076	7.46774
HRC+UK10K-imputed	Hypertension	1:112362842:G:A	A	0.00607474	0.186533	7.86028
HRC+UK10K-imputed	Hypertension	2:390476:A:G	G	0.000377416	0.749159	7.70349
HRC+UK10K-imputed	Hypertension	2:26831431:C:T	T	0.00530132	0.20329	7.96428
HRC+UK10K-imputed	Hypertension	3:53601140:G:A	A	0.00694074	0.177447	7.99815
HRC+UK10K-imputed	Hypertension	3:53742877:G:A	A	0.00500019	0.230884	9.58346
HRC+UK10K-imputed	Hypertension	3:53808664:CCTT:C	C	0.00576762	0.250004	12.8152
HRC+UK10K-imputed	Hypertension	3:53823028:T:G	G	0.00539321	0.260414	12.9426
HRC+UK10K-imputed	Hypertension	3:53867648:G:GC	GC	0.00619376	0.202513	9.18781
HRC+UK10K-imputed	Hypertension	3:53878369:C:T	T	0.00812108	0.164406	8.04019
HRC+UK10K-imputed	Hypertension	3:53879661:T:C	C	0.0081189	0.162417	7.86095
HRC+UK10K-imputed	Hypertension	3:53885381:C:G	G	0.00808761	0.16187	7.7969
HRC+UK10K-imputed	Hypertension	3:53988616:A:C	C	0.00634328	0.189491	8.33098
HRC+UK10K-imputed	Hypertension	3:53989392:C:T	T	0.00788468	0.158514	7.32021
HRC+UK10K-imputed	Hypertension	3:54004303:G:A	A	0.00770925	0.162546	7.50492
HRC+UK10K-imputed	Hypertension	3:54027949:C:A	A	0.00770038	0.163958	7.62307
HRC+UK10K-imputed	Hypertension	3:170113480:T:C	C	0.00720451	-0.191136	9.54666
HRC+UK10K-imputed	Hypertension	4:148154604:C:T	T	0.00279242	0.270251	7.49059
HRC+UK10K-imputed	Hypertension	7:151015878:T:C	C	0.00896034	0.148682	7.31065
HRC+UK10K-imputed	Hypertension	10:80104405:G:T	T	0.00172063	0.372985	8.66847
HRC+UK10K-imputed	Hypertension	10:104490636:A:G	G	0.00948889	0.149116	7.70732
HRC+UK10K-imputed	Hypertension	10:104495782:A:G	G	0.009666	-0.145701	7.50951
HRC+UK10K-imputed	Hypertension	10:104496072:C:G	G	0.009665	-0.145798	7.51828
HRC+UK10K-imputed	Hypertension	10:104496154:C:T	T	0.009662	-0.145848	7.52277
HRC+UK10K-imputed	Hypertension	10:104496201:T:C	C	0.009665	-0.145828	7.52127
HRC+UK10K-imputed	Hypertension	10:104496236:T:G	G	0.009668	-0.145843	7.52518
HRC+UK10K-imputed	Hypertension	10:104496275:G:C	C	0.009666	-0.14541	7.48328
HRC+UK10K-imputed	Hypertension	10:104496529:G:GAGA	GAGA	0.009571	-0.15152	7.99452
HRC+UK10K-imputed	Hypertension	10:104496816:T:C	C	0.009663	-0.145715	7.51065
HRC+UK10K-imputed	Hypertension	10:104497017:C:G	G	0.009662	-0.146067	7.54269
HRC+UK10K-imputed	Hypertension	10:104497066:A:G	G	0.009732	-0.147655	7.74249
HRC+UK10K-imputed	Hypertension	10:104497147:G:A	A	0.009663	-0.145889	7.52696
HRC+UK10K-imputed	Hypertension	10:104497751:G:A	A	0.00967	-0.14518	7.46461
HRC+UK10K-imputed	Hypertension	10:104497988:C:T	T	0.009691	-0.144269	7.39567
HRC+UK10K-imputed	Hypertension	10:104498015:A:G	G	0.009694	-0.144845	7.45249
HRC+UK10K-imputed	Hypertension	10:104498508:G:A	A	0.009703	-0.144137	7.39365
HRC+UK10K-imputed	Hypertension	10:104512430:G:T	T	0.0097088	0.155007	8.45479
HRC+UK10K-imputed	Hypertension	10:104512843:C:A	A	0.00927862	0.160413	8.63987
HRC+UK10K-imputed	Hypertension	10:104524479:C:T	T	0.00988932	0.161693	9.28713
HRC+UK10K-imputed	Hypertension	10:104525601:T:C	C	0.0098827	0.158901	8.98486
HRC+UK10K-imputed	Hypertension	10:104529909:G:A	A	0.00987783	0.156682	8.74379
HRC+UK10K-imputed	Hypertension	10:104532165:C:T	T	0.00920794	0.175568	10.1361
HRC+UK10K-imputed	Hypertension	10:104538721:C:T	T	0.00994596	0.158248	8.96816
HRC+UK10K-imputed	Hypertension	10:104562525:A:G	G	0.00914432	0.176043	10.116
HRC+UK10K-imputed	Hypertension	10:104566517:T:TG	TG	0.00845223	0.192251	11.0712
HRC+UK10K-imputed	Hypertension	10:104639382:T:C	C	0.00606576	0.1952	8.37455
HRC+UK10K-imputed	Hypertension	10:104761217:A:C	C	0.00790463	0.21835	13.251
HRC+UK10K-imputed	Hypertension	10:105045593:A:T	T	0.00909569	0.241523	18.2844
HRC+UK10K-imputed	Hypertension	10:105610797:C:T	T	0.00571991	0.226634	10.4179
HRC+UK10K-imputed	Hypertension	10:105984169:T:C	C	0.00971129	0.192714	12.7013
HRC+UK10K-imputed	Hypertension	10:113981692:G:A	A	0.00934392	0.158386	8.47684
HRC+UK10K-imputed	Hypertension	11:64139727:C:A	A	0.00429333	0.214639	7.40726
HRC+UK10K-imputed	Hypertension	11:64223417:G:A	A	0.00413671	0.2232	7.63695
HRC+UK10K-imputed	Hypertension	11:64263558:G:A	A	0.00404752	0.228066	7.80073
HRC+UK10K-imputed	Hypertension	11:64323928:G:A	A	0.0037137	0.253767	8.742
HRC+UK10K-imputed	Hypertension	11:64751814:T:C	C	0.00101034	0.449128	7.56676
HRC+UK10K-imputed	Hypertension	20:59127350:C:T	T	0.00667672	0.17441	7.52971
HRC+UK10K-imputed	Hypertension	20:59141391:G:C	C	0.00756635	0.170852	8.10817
HRC+UK10K-imputed	Chronic ischaemic heart disease	2:108759373:G:A	A	0.000256978	1.3117	7.69078
HRC+UK10K-imputed	Chronic ischaemic heart disease	6:160204267:C:T	T	0.0076192	0.267281	9.15373
HRC+UK10K-imputed	Chronic ischaemic heart disease	6:160378214:T:C	C	0.00428926	0.360936	9.33897
HRC+UK10K-imputed	Chronic ischaemic heart disease	6:160407110:T:C	C	0.00864519	0.287496	11.769
HRC+UK10K-imputed	Chronic ischaemic heart disease	6:160409518:C:G	G	0.00979565	0.37982	22.5003
HRC+UK10K-imputed	Chronic ischaemic heart disease	6:160470865:C:A	A	0.00983503	0.350298	19.2974
HRC+UK10K-imputed	Chronic ischaemic heart disease	6:160490564:G:A	A	0.00899086	0.397951	22.7555
HRC+UK10K-imputed	Chronic ischaemic heart disease	6:160609522:GT:G	G	0.00920749	0.30342	13.7973
HRC+UK10K-imputed	Chronic ischaemic heart disease	6:160665684:G:A	A	0.00965649	0.313962	15.4298
HRC+UK10K-imputed	Chronic ischaemic heart disease	6:160756724:C:T	T	0.00790564	0.422156	22.3711
HRC+UK10K-imputed	Chronic ischaemic heart disease	6:160829599:A:G	G	0.00801721	0.2537	8.6552
HRC+UK10K-imputed	Heart failure	7:137725232:T:C	C	0.000817664	1.18933	7.55571
HRC+UK10K-imputed	Asthma	9:6177719:C:A	A	0.00404831	-0.404966	11.4375
HRC+UK10K-imputed	Asthma	9:6252690:T:G	G	0.00455803	-0.425779	14.0919
HRC+UK10K-imputed	Asthma	9:6255967:G:C	C	0.00463939	-0.428725	14.515
HRC+UK10K-imputed	Asthma	9:6263444:G:C	C	0.00447948	-0.426145	13.8922
HRC+UK10K-imputed	Asthma	9:6264551:G:C	C	0.00454924	-0.427095	14.1453
HRC+UK10K-imputed	Asthma	9:6268581:T:C	C	0.00454719	-0.427061	14.141
HRC+UK10K-imputed	Asthma	9:6288604:G:C	C	0.00455153	-0.427657	14.1935
HRC+UK10K-imputed	Asthma	9:6291948:G:C	C	0.0046018	-0.429251	14.4449
HRC+UK10K-imputed	Asthma	9:6292798:G:C	C	0.00459201	-0.427794	14.3213
HRC+UK10K-imputed	Asthma	9:6298298:G:C	C	0.00459858	-0.428496	14.3815
HRC+UK10K-imputed	Asthma	9:6414150:ACT:A	A	0.00445236	-0.377263	10.9452
HRC+UK10K-imputed	Asthma	9:6588393:C:T	T	0.0054453	-0.297513	8.45605
HRC+UK10K-imputed	Asthma	9:6621066:A:G	G	0.00463486	-0.317802	8.28461
HRC+UK10K-imputed	Asthma	10:8990592:C:G	G	0.00592429	-0.372893	14.004
HRC+UK10K-imputed	Asthma	15:68211028:T:C	C	0.00763795	0.243657	7.7817
HRC+UK10K-imputed	Asthma	16:27333373:C:T	T	0.00931162	-0.217752	7.64912
HRC+UK10K-imputed	Asthma	16:27335271:T:C	C	0.00801102	-0.235512	7.73603
HRC+UK10K-imputed	Asthma	16:27337163:G:C	C	0.00767107	-0.239248	7.65159
HRC+UK10K-imputed	Asthma	16:27344528:G:A	A	0.0067069	-0.267962	8.36327
HRC+UK10K-imputed	Asthma	16:27345334:G:T	T	0.00686873	-0.264827	8.35992
HRC+UK10K-imputed	Asthma	16:27348194:C:A	A	0.00649489	-0.259549	7.67122
HRC+UK10K-imputed	Asthma	16:27353957:A:G	G	0.00652188	-0.262267	7.84759
HRC+UK10K-imputed	Asthma	16:27353989:G:A	A	0.00652522	-0.260646	7.76231
HRC+UK10K-imputed	Cholelithiasis	2:43057296:T:C	C	0.00101463	0.86738	8.18332
HRC+UK10K-imputed	Cholelithiasis	2:43072023:C:T	T	0.00127805	0.863862	10.0077
HRC+UK10K-imputed	Cholelithiasis	2:43171178:A:G	G	0.00716408	0.355848	9.29175
HRC+UK10K-imputed	Cholelithiasis	2:43211098:A:G	G	0.0028056	0.736121	15.0035
HRC+UK10K-imputed	Cholelithiasis	2:43224005:T:G	G	0.00904975	0.393309	13.8204
HRC+UK10K-imputed	Cholelithiasis	2:43235824:T:G	G	0.00277571	0.799271	17.4741
HRC+UK10K-imputed	Cholelithiasis	2:43246083:G:C	C	0.00774881	0.492011	18.4905
HRC+UK10K-imputed	Cholelithiasis	2:43286660:G:C	C	0.00882409	0.426166	15.8081
HRC+UK10K-imputed	Cholelithiasis	2:43296038:G:A	A	0.00337113	0.668509	14.8659
HRC+UK10K-imputed	Cholelithiasis	2:43394937:T:G	G	0.00770728	0.42999	14.2697
HRC+UK10K-imputed	Cholelithiasis	2:43488244:T:A	A	0.00195753	0.821903	13.2222
HRC+UK10K-imputed	Cholelithiasis	2:43503433:A:G	G	0.00824282	0.492988	19.632
HRC+UK10K-imputed	Cholelithiasis	2:43539769:T:C	C	0.00473418	0.478161	10.9726
HRC+UK10K-imputed	Cholelithiasis	2:43562965:T:C	C	0.00473364	0.489226	11.4698
HRC+UK10K-imputed	Cholelithiasis	2:43596015:T:C	C	0.00294694	0.735612	15.7521
HRC+UK10K-imputed	Cholelithiasis	2:43603717:A:AG	AG	0.00447809	0.541727	13.2622
HRC+UK10K-imputed	Cholelithiasis	2:43621656:C:T	T	0.00433314	0.48433	10.2993
HRC+UK10K-imputed	Cholelithiasis	2:43632898:T:A	A	0.00919235	0.54571	26.5831
HRC+UK10K-imputed	Cholelithiasis	2:43653202:C:A	A	0.00114955	0.782452	7.37896
HRC+UK10K-imputed	Cholelithiasis	2:43655865:T:C	C	0.00115071	0.781328	7.36477
HRC+UK10K-imputed	Cholelithiasis	2:43691902:G:A	A	0.00245485	0.58622	8.46492
HRC+UK10K-imputed	Cholelithiasis	2:43717052:G:T	T	0.00944549	0.358856	11.9616
HRC+UK10K-imputed	Cholelithiasis	2:43719749:AC:A	A	0.00937659	0.607701	33.3593
HRC+UK10K-imputed	Cholelithiasis	2:43739310:C:G	G	0.0026846	0.642772	10.3263
HRC+UK10K-imputed	Cholelithiasis	2:43746690:C:T	T	0.00231747	0.588682	7.52882
HRC+UK10K-imputed	Cholelithiasis	2:43774233:A:C	C	0.00623514	0.643149	25.1072
HRC+UK10K-imputed	Cholelithiasis	2:43782003:T:G	G	0.004764	0.393349	7.42274
HRC+UK10K-imputed	Cholelithiasis	2:43830008:A:G	G	0.00153778	0.824003	10.4667
HRC+UK10K-imputed	Cholelithiasis	2:43844649:G:A	A	0.00914465	-0.313612	9.06971
HRC+UK10K-imputed	Cholelithiasis	2:43846990:G:A	A	0.00206433	0.76193	11.0637
HRC+UK10K-imputed	Cholelithiasis	2:43850446:A:G	G	0.00294111	0.983615	27.1923
HRC+UK10K-imputed	Cholelithiasis	2:43856362:C:A	A	0.00089762	0.87949	7.82067
HRC+UK10K-imputed	Cholelithiasis	2:43856381:C:T	T	0.00089762	0.87949	7.82067
HRC+UK10K-imputed	Cholelithiasis	2:43876335:G:T	T	0.00233184	0.655069	10.2179
HRC+UK10K-imputed	Cholelithiasis	2:43895126:T:C	C	0.00564444	0.519014	14.9124
HRC+UK10K-imputed	Cholelithiasis	2:43904057:C:A	A	0.00251929	0.890913	19.3374
HRC+UK10K-imputed	Cholelithiasis	2:43906718:T:C	C	0.00565264	0.514679	14.6904
HRC+UK10K-imputed	Cholelithiasis	2:43907467:C:T	T	0.00499786	0.868978	36.4825
HRC+UK10K-imputed	Cholelithiasis	2:43907830:C:G	G	0.00519868	0.528742	14.3523
HRC+UK10K-imputed	Cholelithiasis	2:43917958:C:T	T	0.00126013	1.23091	18.3391
HRC+UK10K-imputed	Cholelithiasis	2:43950284:C:T	T	0.00394869	0.678294	18.0994
HRC+UK10K-imputed	Cholelithiasis	2:43952503:T:C	C	0.00492601	0.618683	18.5776
HRC+UK10K-imputed	Cholelithiasis	2:43963959:G:C	C	0.00348419	0.531716	10.1242
HRC+UK10K-imputed	Cholelithiasis	2:43984356:A:G	G	0.000517424	1.38133	9.77594
HRC+UK10K-imputed	Cholelithiasis	2:44001167:G:A	A	0.0098672	0.463441	20.2434
HRC+UK10K-imputed	Cholelithiasis	2:44003583:C:T	T	0.00282104	0.532044	8.21759
HRC+UK10K-imputed	Cholelithiasis	2:44030500:G:A	A	0.00481985	0.538451	13.905
HRC+UK10K-imputed	Cholelithiasis	2:44035181:T:G	G	0.0033343	0.562556	10.7722
HRC+UK10K-imputed	Cholelithiasis	2:44040258:T:C	C	0.00201231	0.889955	16.1091
HRC+UK10K-imputed	Cholelithiasis	2:44052412:A:G	G	0.00998287	0.291458	8.54158
HRC+UK10K-imputed	Cholelithiasis	2:44057652:C:T	T	0.00329966	0.588465	11.6254
HRC+UK10K-imputed	Cholelithiasis	2:44070898:A:G	G	0.00210796	0.877715	16.1378
HRC+UK10K-imputed	Cholelithiasis	2:44075361:G:C	C	0.00170029	1.07987	19.38
HRC+UK10K-imputed	Cholelithiasis	2:44081126:A:T	T	0.00301958	0.639029	12.411
HRC+UK10K-imputed	Cholelithiasis	2:44097405:C:T	T	0.00648984	0.425878	11.5614
HRC+UK10K-imputed	Cholelithiasis	2:44152487:T:C	C	0.00249385	0.821494	16.596
HRC+UK10K-imputed	Cholelithiasis	2:44167259:T:A	A	0.0093988	0.292482	8.11277
HRC+UK10K-imputed	Cholelithiasis	2:44190746:T:TC	TC	0.00705122	0.339186	8.24173
HRC+UK10K-imputed	Cholelithiasis	2:44245783:A:G	G	0.00833043	0.453526	17.1824
HRC+UK10K-imputed	Cholelithiasis	2:44436067:T:A	A	0.0082049	0.521666	22.2384
HRC+UK10K-imputed	Cholelithiasis	2:44436163:C:T	T	0.00923054	0.443239	18.1872
HRC+UK10K-imputed	Cholelithiasis	2:44440275:C:T	T	0.00126137	0.802424	8.41023
HRC+UK10K-imputed	Cholelithiasis	2:44486970:T:G	G	0.00364172	0.492192	9.24484
HRC+UK10K-imputed	Cholelithiasis	2:44528576:T:A	A	0.00806202	0.41102	13.7988
HRC+UK10K-imputed	Cholelithiasis	2:44577797:C:G	G	0.00973395	0.387461	14.8127
HRC+UK10K-imputed	Cholelithiasis	2:44674917:C:T	T	0.0016419	0.749025	9.51121
HRC+UK10K-imputed	Cholelithiasis	2:44675632:A:G	G	0.00898513	0.324698	9.78243
HRC+UK10K-imputed	Cholelithiasis	2:44684379:G:A	A	0.00857833	0.338372	10.1555
HRC+UK10K-imputed	Cholelithiasis	2:44685336:G:A	A	0.00890758	0.32212	9.59717
HRC+UK10K-imputed	Cholelithiasis	3:149469140:A:G	G	0.00500515	0.37885	7.33165
HRC+UK10K-imputed	Cholelithiasis	3:149487795:G:A	A	0.00531518	0.387478	8.0643
HRC+UK10K-imputed	Cholelithiasis	3:149490019:G:A	A	0.00528618	0.392889	8.22304
HRC+UK10K-imputed	Cholelithiasis	3:149492963:G:A	A	0.00532513	0.389616	8.17614
HRC+UK10K-imputed	Cholelithiasis	3:149494481:G:A	A	0.0053447	0.388777	8.15129
HRC+UK10K-imputed	Cholelithiasis	3:149498378:A:G	G	0.00539644	0.381506	7.93473
HRC+UK10K-imputed	Cholelithiasis	3:149501716:C:T	T	0.00561314	0.388513	8.45429
HRC+UK10K-imputed	Cholelithiasis	4:82676472:T:C	C	0.00180915	0.660655	8.06759
HRC+UK10K-imputed	Cholelithiasis	7:87431528:C:T	T	0.00849805	0.309872	8.34811
HRC+UK10K-imputed	Cholelithiasis	13:103085397:G:A	A	0.00934653	0.323543	9.68825
HRC+UK10K-imputed	Non Hodgkin Lymphoma	22:27703661:G:A	A	0.0010702	1.06926	9.49742
HRC+UK10K-imputed	Breast carcinoma	22:28156710:C:T	T	0.00838171	0.347755	7.87499
HRC+UK10K-imputed	Breast carcinoma	22:28343127:T:G	G	0.00698094	0.434971	10.0763
HRC+UK10K-imputed	Breast carcinoma	22:28365160:C:T	T	0.00185391	1.15658	18.7036
HRC+UK10K-imputed	Breast carcinoma	22:28682717:T:G	G	0.00884653	0.355648	8.53543
HRC+UK10K-imputed	Breast carcinoma	22:28684743:A:G	G	0.00604423	0.518002	12.3197
HRC+UK10K-imputed	Breast carcinoma	22:28707610:T:C	C	0.00123468	1.27911	15.209
HRC+UK10K-imputed	Breast carcinoma	22:28984131:T:A	A	0.000943488	1.06153	8.42174
HRC+UK10K-imputed	Breast carcinoma	22:29020414:C:T	T	0.00116308	1.23821	13.6475
HRC+UK10K-imputed	Breast carcinoma	22:29054205:G:A	A	0.00144533	1.38865	20.9045
HRC+UK10K-imputed	Non Hodgkin Lymphoma	14:95523997:C:T	T	0.00160869	1.57055	7.36059
HRC+UK10K-imputed	Non Hodgkin Lymphoma	14:95525224:A:G	G	0.00220735	1.43789	8.34005
HRC+UK10K-imputed	Non Hodgkin Lymphoma	14:95577209:G:A	A	0.00256304	1.35938	8.59428
HRC+UK10K-imputed	Prostate cancer	2:172794253:G:A	A	0.0086841	-0.372213	7.33645
HRC+UK10K-imputed	Prostate cancer	2:172829073:G:A	A	0.00998525	-0.358329	7.82563
HRC+UK10K-imputed	Prostate cancer	3:33299024:T:A	A	0.00115149	1.0554	7.80644
HRC+UK10K-imputed	Prostate cancer	8:126834685:G:A	A	0.00734046	0.568785	13.9832
HRC+UK10K-imputed	Prostate cancer	8:126929548:G:A	A	0.00281419	1.12665	20.4585
HRC+UK10K-imputed	Prostate cancer	8:126983614:C:T	T	0.00237376	0.711414	7.49862
HRC+UK10K-imputed	Prostate cancer	8:126998776:G:T	T	0.00898457	0.5584	16.2993
HRC+UK10K-imputed	Prostate cancer	8:127091872:A:G	G	0.00493219	1.40554	54.2521
HRC+UK10K-imputed	Prostate cancer	8:127133632:G:C	C	0.00240609	0.812749	9.71365
HRC+UK10K-imputed	Prostate cancer	8:127165567:G:A	A	0.00478154	0.797621	17.5895
HRC+UK10K-imputed	Prostate cancer	8:127179427:T:A	A	0.0052573	1.46196	62.1803
HRC+UK10K-imputed	Prostate cancer	8:127196124:A:G	G	0.00519985	1.40546	57.3113
HRC+UK10K-imputed	Prostate cancer	8:127273163:GATAA:G	G	0.00339316	1.35795	36.2203
HRC+UK10K-imputed	Prostate cancer	8:127311938:C:T	T	0.00101691	1.55968	15.3797
HRC+UK10K-imputed	Prostate cancer	8:127318294:G:C	C	0.0076357	0.750412	24.2566
HRC+UK10K-imputed	Prostate cancer	8:127465699:C:T	T	0.00343918	0.623795	8.36617
HRC+UK10K-imputed	Prostate cancer	8:127467731:T:C	C	0.00345694	1.00508	20.0767
HRC+UK10K-imputed	Prostate cancer	8:127487213:C:T	T	0.00799497	0.486416	11.182
HRC+UK10K-imputed	Prostate cancer	8:127521203:C:T	T	0.00770246	0.487702	10.855
HRC+UK10K-imputed	Prostate cancer	11:84215168:G:A	A	0.000786455	1.32575	7.93693
HRC+UK10K-imputed	Prostate cancer	17:47977042:C:T	T	0.000471921	1.6269	7.70574
HRC+UK10K-imputed	Prostate cancer	17:47979641:C:CT	CT	0.00121234	1.74547	21.1032
HRC+UK10K-imputed	Prostate cancer	17:48037384:G:A	A	0.00138265	1.20864	12.1209
HRC+UK10K-imputed	Prostate cancer	17:48124549:C:T	T	0.00499069	0.549501	9.15719
HRC+UK10K-imputed	Prostate cancer	17:48155739:C:G	G	0.00496413	0.521795	8.26345
HRC+UK10K-imputed	Prostate cancer	17:48161373:T:C	C	0.00137183	1.14079	10.8528
HRC+UK10K-imputed	Prostate cancer	17:48168138:G:A	A	0.00531028	0.550819	9.70518
HRC+UK10K-imputed	Prostate cancer	17:48191907:C:T	T	0.00459893	0.578635	9.28831
HRC+UK10K-imputed	Prostate cancer	17:48380311:C:T	T	0.0014038	1.05968	9.53263
HRC+UK10K-imputed	Prostate cancer	17:48436912:A:T	T	0.00486093	0.597532	10.3622
HRC+UK10K-imputed	Prostate cancer	17:48456364:G:T	T	0.00448777	0.619372	10.287
HRC+UK10K-imputed	Prostate cancer	17:48489349:G:C	C	0.00462126	0.666872	12.1375
HRC+UK10K-imputed	Prostate cancer	17:48510243:T:A	A	0.00446717	0.640143	10.9936
HRC+UK10K-imputed	Prostate cancer	17:48535832:G:A	A	0.00462653	0.594845	9.88931
HRC+UK10K-imputed	Prostate cancer	17:48634157:C:A	A	0.00416027	0.852366	17.7588
HRC+UK10K-imputed	Prostate cancer	17:48654889:C:T	T	0.00418855	0.848762	17.7262
HRC+UK10K-imputed	Prostate cancer	17:48686487:A:G	G	0.00387146	0.879742	17.7841
HRC+UK10K-imputed	Prostate cancer	17:48728343:C:T	T	0.00175186	1.97093	39.8584
HRC+UK10K-imputed	Prostate cancer	17:48730853:ACAGAAATGAAC:A	A	0.00169629	2.01763	40.4979
HRC+UK10K-imputed	Prostate cancer	17:48783415:T:C	C	0.00308639	0.782504	11.3143
HRC+UK10K-imputed	Prostate cancer	17:48896186:C:A	A	0.00115847	1.94236	25.6968
HRC+UK10K-imputed	Prostate cancer	17:49130303:G:A	A	0.0019232	1.18112	15.7189
HRC+UK10K-imputed	Melanoma	3:69964940:G:A	A	0.00289467	1.6367	18.6169
HRC+UK10K-imputed	Melanoma	3:70012226:G:C	C	0.00332197	1.54689	19.0384
HRC+UK10K-imputed	Melanoma	3:70259477:G:A	A	0.00140282	1.4805	7.75786
TOPMed-imputed	Insulin-dependent diabetes mellitus	chr6:29545344:T:G	G	0.00861853	0.683485	7.58964
TOPMed-imputed	Insulin-dependent diabetes mellitus	chr6:30444236:C:T	T	0.00676703	0.782046	7.79715
TOPMed-imputed	Insulin-dependent diabetes mellitus	chr6:30721223:G:A	A	0.00685756	0.775458	7.78431
TOPMed-imputed	Insulin-dependent diabetes mellitus	chr6:30871118:G:A	A	0.0061776	0.884292	8.95568
TOPMed-imputed	Insulin-dependent diabetes mellitus	chr6:31000621:C:T	T	0.00649021	1.01121	12.33
TOPMed-imputed	Insulin-dependent diabetes mellitus	chr6:31016091:CT:C	C	0.0063561	0.969588	11.1838
TOPMed-imputed	Insulin-dependent diabetes mellitus	chr6:31021143:G:A	A	0.0064986	1.00967	12.3051
TOPMed-imputed	Insulin-dependent diabetes mellitus	chr6:31039347:T:C	C	0.00658145	0.976746	11.6829
TOPMed-imputed	Insulin-dependent diabetes mellitus	chr6:31067268:G:A	A	0.00661219	0.98256	11.8809
TOPMed-imputed	Insulin-dependent diabetes mellitus	chr6:31089470:T:C	C	0.00664395	0.976074	11.7771
TOPMed-imputed	Insulin-dependent diabetes mellitus	chr6:31173705:T:G	G	0.00895667	0.770893	9.96119
TOPMed-imputed	Insulin-dependent diabetes mellitus	chr6:31191651:G:GA	GA	0.0069278	0.997276	12.6227
TOPMed-imputed	Insulin-dependent diabetes mellitus	chr6:31192830:T:A	A	0.00698743	0.986107	12.4366
TOPMed-imputed	Insulin-dependent diabetes mellitus	chr6:31304425:AAGATTTGC:A	A	0.00966755	0.760925	10.3927
TOPMed-imputed	Insulin-dependent diabetes mellitus	chr6:31307016:G:GC	GC	0.00694676	1.03121	13.5085
TOPMed-imputed	Insulin-dependent diabetes mellitus	chr6:31611671:C:T	T	0.00801853	0.739082	8.49405
TOPMed-imputed	Insulin-dependent diabetes mellitus	chr6:31747865:G:A	A	0.00804758	0.73634	8.45118
TOPMed-imputed	Insulin-dependent diabetes mellitus	chr6:31764282:T:C	C	0.00807029	0.732591	8.39158
TOPMed-imputed	Insulin-dependent diabetes mellitus	chr6:31869199:G:A	A	0.00772588	0.740112	8.21642
TOPMed-imputed	Insulin-dependent diabetes mellitus	chr6:31872894:T:C	C	0.0076907	0.786842	9.08447
TOPMed-imputed	Insulin-dependent diabetes mellitus	chr6:31873097:G:A	A	0.00771696	0.795171	9.29033
TOPMed-imputed	Insulin-dependent diabetes mellitus	chr6:31876918:G:A	A	0.00780531	0.779523	9.04032
TOPMed-imputed	Insulin-dependent diabetes mellitus	chr6:31878673:C:T	T	0.00930839	0.641948	7.43418
TOPMed-imputed	Insulin-dependent diabetes mellitus	chr6:31887972:A:C	C	0.00778276	0.786526	9.15034
TOPMed-imputed	Insulin-dependent diabetes mellitus	chr6:31888784:G:A	A	0.00929713	0.645056	7.48314
TOPMed-imputed	Insulin-dependent diabetes mellitus	chr6:31888935:C:A	A	0.00929605	0.645453	7.48965
TOPMed-imputed	Insulin-dependent diabetes mellitus	chr6:31904746:G:A	A	0.00778345	0.787093	9.16215
TOPMed-imputed	Insulin-dependent diabetes mellitus	chr6:31909986:T:G	G	0.0091724	0.663927	7.79873
TOPMed-imputed	Insulin-dependent diabetes mellitus	chr6:31914804:T:C	C	0.00796675	0.774075	9.09451
TOPMed-imputed	Insulin-dependent diabetes mellitus	chr6:31915097:T:C	C	0.00796675	0.773844	9.09075
TOPMed-imputed	Insulin-dependent diabetes mellitus	chr6:31925050:C:G	G	0.00686063	0.942321	11.4133
TOPMed-imputed	Insulin-dependent diabetes mellitus	chr6:31926788:T:A	A	0.00784061	0.783898	9.18419
TOPMed-imputed	Insulin-dependent diabetes mellitus	chr6:31934118:G:C	C	0.0078411	0.779475	9.11192
TOPMed-imputed	Insulin-dependent diabetes mellitus	chr6:31947226:T:G	G	0.00789203	0.808824	9.8106
TOPMed-imputed	Insulin-dependent diabetes mellitus	chr6:31947463:C:T	T	0.00789203	0.808824	9.8106
TOPMed-imputed	Insulin-dependent diabetes mellitus	chr6:31954663:TGTCTCGATCCCG:T	T	0.00787977	0.813611	9.88563
TOPMed-imputed	Insulin-dependent diabetes mellitus	chr6:31962547:G:A	A	0.00767259	0.843103	10.2997
TOPMed-imputed	Insulin-dependent diabetes mellitus	chr6:31968609:C:T	T	0.00789277	0.836814	10.4332
TOPMed-imputed	Insulin-dependent diabetes mellitus	chr6:31977190:T:C	C	0.00788798	0.839296	10.4726
TOPMed-imputed	Insulin-dependent diabetes mellitus	chr6:31977783:G:A	A	0.0076625	0.857881	10.6271
TOPMed-imputed	Insulin-dependent diabetes mellitus	chr6:32058629:CAT:C	C	0.00770354	0.87255	10.9658
TOPMed-imputed	Insulin-dependent diabetes mellitus	chr6:32073023:T:C	C	0.00771214	0.870747	10.9352
TOPMed-imputed	Insulin-dependent diabetes mellitus	chr6:32080903:G:A	A	0.00771437	0.870376	10.9288
TOPMed-imputed	Insulin-dependent diabetes mellitus	chr6:32140600:T:G	G	0.00709772	0.957534	12.1377
TOPMed-imputed	Insulin-dependent diabetes mellitus	chr6:32150308:A:G	G	0.00781338	1.28605	22.8427
TOPMed-imputed	Insulin-dependent diabetes mellitus	chr6:32160035:C:A	A	0.00756663	0.938061	12.3711
TOPMed-imputed	Insulin-dependent diabetes mellitus	chr6:32196678:C:G	G	0.00708678	1.00806	13.3082
TOPMed-imputed	Insulin-dependent diabetes mellitus	chr6:32222054:A:G	G	0.00734759	0.988739	13.275
TOPMed-imputed	Insulin-dependent diabetes mellitus	chr6:32249016:T:G	G	0.00800307	0.79415	9.65236
TOPMed-imputed	Insulin-dependent diabetes mellitus	chr6:32273562:A:G	G	0.00777706	1.0677	16.117
TOPMed-imputed	Insulin-dependent diabetes mellitus	chr6:32274085:A:T	T	0.00894646	0.922266	13.9738
TOPMed-imputed	Insulin-dependent diabetes mellitus	chr6:32458881:T:G	G	0.00547166	1.01055	10.5736
TOPMed-imputed	Insulin-dependent diabetes mellitus	chr6:32604316:C:G	G	0.00126117	1.94871	9.29799
TOPMed-imputed	Insulin-dependent diabetes mellitus	chr6:32779824:G:A	A	0.0065761	1.04322	13.1639
TOPMed-imputed	Insulin-dependent diabetes mellitus	chr6:32780508:A:C	C	0.00503267	1.05114	10.7663
TOPMed-imputed	Insulin-dependent diabetes mellitus	chr6:32802702:G:A	A	0.00367863	1.1461	9.57578
TOPMed-imputed	Insulin-dependent diabetes mellitus	chr6:32816632:G:A	A	0.00502178	1.03728	10.4768
TOPMed-imputed	Insulin-dependent diabetes mellitus	chr6:32819592:G:A	A	0.00758758	0.925351	11.9574
TOPMed-imputed	Insulin-dependent diabetes mellitus	chr6:32829970:T:C	C	0.00364916	1.13668	9.35493
TOPMed-imputed	Insulin-dependent diabetes mellitus	chr6:32836760:CA:C	C	0.0036273	1.14568	9.44858
TOPMed-imputed	Insulin-dependent diabetes mellitus	chr6:32858490:C:T	T	0.00597036	0.939755	9.88136
TOPMed-imputed	Insulin-dependent diabetes mellitus	chr6:32887980:T:C	C	0.00596714	0.923724	9.5672
TOPMed-imputed	Insulin-dependent diabetes mellitus	chr6:32894825:G:A	A	0.00390588	1.16097	10.2291
TOPMed-imputed	Insulin-dependent diabetes mellitus	chr6:32914311:T:C	C	0.00127761	1.92707	9.18877
TOPMed-imputed	Insulin-dependent diabetes mellitus	chr6:32958474:A:G	G	0.00168034	1.55141	7.80242
TOPMed-imputed	Insulin-dependent diabetes mellitus	chr6:32989190:C:T	T	0.00185919	1.44801	7.38402
TOPMed-imputed	Insulin-dependent diabetes mellitus	chr6:32994867:C:T	T	0.00818669	0.696612	7.8001
TOPMed-imputed	Insulin-dependent diabetes mellitus	chr6:33624517:G:C	C	0.00359678	1.2857	10.964
TOPMed-imputed	Non-insulin-dependent diabetes mell	chr5:14743613:C:T	T	0.00546887	-0.385774	10.2604
TOPMed-imputed	Non-insulin-dependent diabetes mell	chr5:14751196:C:T	T	0.0070374	-0.402291	13.9835
TOPMed-imputed	Non-insulin-dependent diabetes mell	chr5:14755810:C:T	T	0.00725977	-0.395144	13.8797
TOPMed-imputed	Non-insulin-dependent diabetes mell	chr5:101438995:T:C	C	0.00708305	0.293626	7.74805
TOPMed-imputed	Non-insulin-dependent diabetes mell	chr5:101915286:A:G	G	0.00848379	0.327678	11.2272
TOPMed-imputed	Non-insulin-dependent diabetes mell	chr5:103003035:C:G	G	0.00931337	0.420537	19.6515
TOPMed-imputed	Non-insulin-dependent diabetes mell	chr10:112844163:A:G	G	0.0079273	-0.273253	7.32724
TOPMed-imputed	Non-insulin-dependent diabetes mell	chr10:112845875:G:A	A	0.0081758	-0.272742	7.49471
TOPMed-imputed	Non-insulin-dependent diabetes mell	chr10:112846715:G:A	A	0.00799159	-0.272259	7.3371
TOPMed-imputed	Non-insulin-dependent diabetes mell	chr10:112879911:T:C	C	0.00803012	-0.271332	7.33405
TOPMed-imputed	Non-insulin-dependent diabetes mell	chr10:112896921:G:A	A	0.00913364	0.251927	7.42834
TOPMed-imputed	Non-insulin-dependent diabetes mell	chr10:112908169:G:A	A	0.00794849	-0.274183	7.42095
TOPMed-imputed	Non-insulin-dependent diabetes mell	chr10:112908944:G:A	A	0.00775265	-0.289455	8.02733
TOPMed-imputed	Non-insulin-dependent diabetes mell	chr10:112910564:A:G	G	0.00774729	-0.289061	8.0021
TOPMed-imputed	Non-insulin-dependent diabetes mell	chr10:112914677:G:T	T	0.00783693	-0.285778	7.8892
TOPMed-imputed	Non-insulin-dependent diabetes mell	chr10:112922206:G:A	A	0.00804732	-0.276917	7.67791
TOPMed-imputed	Non-insulin-dependent diabetes mell	chr10:112925681:A:C	C	0.00790254	-0.286782	8.03293
TOPMed-imputed	Non-insulin-dependent diabetes mell	chr10:112927907:T:C	C	0.00794146	-0.290315	8.26338
TOPMed-imputed	Non-insulin-dependent diabetes mell	chr10:112934666:A:G	G	0.00791742	-0.288754	8.15004
TOPMed-imputed	Non-insulin-dependent diabetes mell	chr10:112935048:CA:C	C	0.00794903	-0.290752	8.2907
TOPMed-imputed	Non-insulin-dependent diabetes mell	chr10:112938307:C:T	T	0.00794906	-0.290756	8.29095
TOPMed-imputed	Non-insulin-dependent diabetes mell	chr10:112939117:C:A	A	0.00794904	-0.290753	8.29075
TOPMed-imputed	Non-insulin-dependent diabetes mell	chr10:112942972:G:A	A	0.00775634	-0.302085	8.68947
TOPMed-imputed	Non-insulin-dependent diabetes mell	chr10:112943535:G:A	A	0.00775723	-0.302108	8.69104
TOPMed-imputed	Non-insulin-dependent diabetes mell	chr10:112945830:G:T	T	0.00775723	-0.302108	8.69104
TOPMed-imputed	Non-insulin-dependent diabetes mell	chr10:112951904:T:G	G	0.00772859	-0.30084	8.593
TOPMed-imputed	Non-insulin-dependent diabetes mell	chr10:112959998:T:C	C	0.00513456	-0.401456	10.1787
TOPMed-imputed	Non-insulin-dependent diabetes mell	chr10:112960889:C:T	T	0.00514047	-0.397837	10.0133
TOPMed-imputed	Non-insulin-dependent diabetes mell	chr10:112969690:C:T	T	0.00519906	-0.390315	9.79245
TOPMed-imputed	Non-insulin-dependent diabetes mell	chr10:112972880:C:T	T	0.00529208	-0.381848	9.54166
TOPMed-imputed	Non-insulin-dependent diabetes mell	chr10:112973658:C:T	T	0.00516875	-0.370546	8.82382
TOPMed-imputed	Non-insulin-dependent diabetes mell	chr10:112978018:C:T	T	0.00824851	-0.362386	13.0101
TOPMed-imputed	Non-insulin-dependent diabetes mell	chr10:112982710:C:T	T	0.00822998	-0.365016	13.173
TOPMed-imputed	Non-insulin-dependent diabetes mell	chr10:112987781:G:A	A	0.00636011	0.340548	9.33043
TOPMed-imputed	Non-insulin-dependent diabetes mell	chr10:113019133:C:G	G	0.00513021	-0.358342	8.24434
TOPMed-imputed	Non-insulin-dependent diabetes mell	chr10:113022531:G:A	A	0.00935796	0.259674	8.08803
TOPMed-imputed	Non-insulin-dependent diabetes mell	chr10:113034148:T:C	C	0.00860561	0.312165	10.2828
TOPMed-imputed	Non-insulin-dependent diabetes mell	chr10:113074652:G:A	A	0.0093997	0.30247	10.7341
TOPMed-imputed	Non-insulin-dependent diabetes mell	chr12:4023507:C:T	T	0.00749472	-0.303321	8.81668
TOPMed-imputed	Non-insulin-dependent diabetes mell	chr12:4091541:A:G	G	0.00838607	-0.270243	7.93995
TOPMed-imputed	Non-insulin-dependent diabetes mell	chr12:4238289:A:C	C	0.00440842	-0.359423	7.36688
TOPMed-imputed	Non-insulin-dependent diabetes mell	chr12:4248912:A:G	G	0.00595181	-0.446696	14.8184
TOPMed-imputed	Non-insulin-dependent diabetes mell	chr12:4292306:G:A	A	0.00536037	-0.542934	19.5782
TOPMed-imputed	Hypertension	chr1:3195426:G:T	T	0.000191118	1.14593	9.81056
TOPMed-imputed	Hypertension	chr2:26724410:C:T	T	0.00765053	0.17256	8.24034
TOPMed-imputed	Hypertension	chr2:26790634:GTT:G	G	0.00787628	0.165518	7.84895
TOPMed-imputed	Hypertension	chr2:26818653:G:A	A	0.00766994	0.162463	7.39488
TOPMed-imputed	Hypertension	chr2:26849285:CGAG:C	C	0.0076394	0.168036	7.84246
TOPMed-imputed	Hypertension	chr2:26861248:C:A	A	0.00846925	0.157354	7.63244
TOPMed-imputed	Hypertension	chr2:26924475:TTA:T	T	0.00779943	0.165892	7.78446
TOPMed-imputed	Hypertension	chr2:26954597:A:G	G	0.00749143	0.165877	7.5013
TOPMed-imputed	Hypertension	chr2:26954764:C:T	T	0.00757873	0.167714	7.74021
TOPMed-imputed	Hypertension	chr2:26986017:T:G	G	0.00780689	0.168682	8.04692
TOPMed-imputed	Hypertension	chr2:27023139:C:T	T	0.00777147	0.167194	7.88301
TOPMed-imputed	Hypertension	chr2:27104404:C:T	T	0.00788653	0.16061	7.42425
TOPMed-imputed	Hypertension	chr3:53601140:G:A	A	0.00757092	0.170739	8.07359
TOPMed-imputed	Hypertension	chr3:53742877:G:A	A	0.00671636	0.204749	10.1138
TOPMed-imputed	Hypertension	chr3:53808664:CCTT:C	C	0.00578021	0.258399	13.675
TOPMed-imputed	Hypertension	chr3:53823028:T:G	G	0.00579289	0.244593	12.3458
TOPMed-imputed	Hypertension	chr3:53867648:G:GC	GC	0.00807234	0.164644	8.00743
TOPMed-imputed	Hypertension	chr3:53878369:C:T	T	0.00820398	0.159409	7.67097
TOPMed-imputed	Hypertension	chr3:53879661:T:C	C	0.00820398	0.159409	7.67097
TOPMed-imputed	Hypertension	chr3:53885381:C:G	G	0.00819647	0.158218	7.55923
TOPMed-imputed	Hypertension	chr3:53988616:A:C	C	0.00643686	0.195074	8.92352
TOPMed-imputed	Hypertension	chr3:54004303:G:A	A	0.00797207	0.162054	7.7065
TOPMed-imputed	Hypertension	chr3:54011316:A:T	T	0.00804043	0.159745	7.56538
TOPMed-imputed	Hypertension	chr3:54027949:C:A	A	0.00784973	0.168663	8.18105
TOPMed-imputed	Hypertension	chr3:170113480:T:C	C	0.00699715	-0.201331	10.2318
TOPMed-imputed	Hypertension	chr4:148154604:C:T	T	0.00278152	0.273587	7.63624
TOPMed-imputed	Hypertension	chr7:151015878:T:C	C	0.00892677	0.148994	7.31314
TOPMed-imputed	Hypertension	chr7:151047035:C:A	A	0.00996782	0.160304	9.25305
TOPMed-imputed	Hypertension	chr10:104490636:A:G	G	0.00941811	0.15569	8.29639
TOPMed-imputed	Hypertension	chr10:104495782:A:G	G	0.009875	-0.155389	8.50747
TOPMed-imputed	Hypertension	chr10:104496072:C:G	G	0.009871	-0.1512	8.0904
TOPMed-imputed	Hypertension	chr10:104496154:C:T	T	0.009933	-0.150839	8.12174
TOPMed-imputed	Hypertension	chr10:104496201:T:C	C	0.009923	-0.150879	8.11936
TOPMed-imputed	Hypertension	chr10:104496236:T:G	G	0.009923	-0.150879	8.11936
TOPMed-imputed	Hypertension	chr10:104496275:G:C	C	0.009921	-0.151614	8.19154
TOPMed-imputed	Hypertension	chr10:104496816:T:C	C	0.009923	-0.150885	8.11991
TOPMed-imputed	Hypertension	chr10:104497017:C:G	G	0.009923	-0.150879	8.11936
TOPMed-imputed	Hypertension	chr10:104497147:G:A	A	0.009923	-0.150879	8.11936
TOPMed-imputed	Hypertension	chr10:104497751:G:A	A	0.009923	-0.150879	8.11936
TOPMed-imputed	Hypertension	chr10:104497988:C:T	T	0.009915	-0.150804	8.1053
TOPMed-imputed	Hypertension	chr10:104498015:A:G	G	0.009922	-0.151087	8.13886
TOPMed-imputed	Hypertension	chr10:104498508:G:A	A	0.009897	-0.151167	8.12839
TOPMed-imputed	Hypertension	chr10:104512430:G:T	T	0.00966732	0.160685	9.00485
TOPMed-imputed	Hypertension	chr10:104512843:C:A	A	0.00923609	0.161812	8.74735
TOPMed-imputed	Hypertension	chr10:104532165:C:T	T	0.0093588	0.165693	9.26007
TOPMed-imputed	Hypertension	chr10:104562525:A:G	G	0.00887506	0.185211	10.8241
TOPMed-imputed	Hypertension	chr10:104566517:T:TG	TG	0.0087794	0.180488	10.2206
TOPMed-imputed	Hypertension	chr10:104639382:T:C	C	0.00932835	0.209011	14.245
TOPMed-imputed	Hypertension	chr10:104761217:A:C	C	0.00957557	0.23542	18.3697
TOPMed-imputed	Hypertension	chr10:105045593:A:T	T	0.00945345	0.23537	18.0953
TOPMed-imputed	Hypertension	chr10:105610797:C:T	T	0.00916792	0.224036	15.9807
TOPMed-imputed	Hypertension	chr10:105984169:T:C	C	0.00985959	0.188257	12.3227
TOPMed-imputed	Hypertension	chr10:113981692:G:A	A	0.00966624	0.164739	9.43924
TOPMed-imputed	Hypertension	chr11:64223417:G:A	A	0.00434844	0.215111	7.4904
TOPMed-imputed	Hypertension	chr11:64263558:G:A	A	0.00401693	0.230351	7.88801
TOPMed-imputed	Hypertension	chr11:64323928:G:A	A	0.00402275	0.23423	8.14301
TOPMed-imputed	Hypertension	chr16:2036420:C:T	T	0.00680981	-0.172715	7.41618
TOPMed-imputed	Hypertension	chr20:59127350:C:T	T	0.00719458	0.167673	7.5051
TOPMed-imputed	Hypertension	chr20:59141391:G:C	C	0.00792905	0.163916	7.8447
TOPMed-imputed	Chronic ischaemic heart disease	chr6:160233783:G:A	A	0.00958117	0.325555	16.4439
TOPMed-imputed	Chronic ischaemic heart disease	chr6:160378214:T:C	C	0.00564718	0.307571	8.97183
TOPMed-imputed	Chronic ischaemic heart disease	chr6:160407110:T:C	C	0.00860742	0.290706	11.9482
TOPMed-imputed	Chronic ischaemic heart disease	chr6:160490564:G:A	A	0.00911362	0.398984	23.0922
TOPMed-imputed	Chronic ischaemic heart disease	chr6:160684828:C:T	T	0.00474963	0.308991	7.71374
TOPMed-imputed	Chronic ischaemic heart disease	chr6:160756724:C:T	T	0.00911924	0.366815	19.6307
TOPMed-imputed	Chronic ischaemic heart disease	chr6:160829599:A:G	G	0.00903408	0.242117	8.91379
TOPMed-imputed	Chronic ischaemic heart disease	chr6:160893812:C:G	G	0.0064003	0.259567	7.35099
TOPMed-imputed	Heart failure	chr1:196281941:G:A	A	0.000914107	1.19233	7.87762
TOPMed-imputed	COPD	chr4:157701845:A:T	T	0.00668842	0.374258	7.52107
TOPMed-imputed	Asthma	chr9:6177719:C:A	A	0.00431357	-0.407131	12.2427
TOPMed-imputed	Asthma	chr9:6252690:T:G	G	0.00458403	-0.426747	14.2298
TOPMed-imputed	Asthma	chr9:6255967:G:C	C	0.00458718	-0.427077	14.2579
TOPMed-imputed	Asthma	chr9:6262944:G:C	C	0.00459175	-0.427523	14.296
TOPMed-imputed	Asthma	chr9:6263444:G:C	C	0.004584	-0.426717	14.2271
TOPMed-imputed	Asthma	chr9:6264551:G:C	C	0.004584	-0.426717	14.2271
TOPMed-imputed	Asthma	chr9:6268581:T:C	C	0.004584	-0.426717	14.2271
TOPMed-imputed	Asthma	chr9:6288604:G:C	C	0.00458517	-0.426906	14.2428
TOPMed-imputed	Asthma	chr9:6291948:G:C	C	0.00457973	-0.426395	14.1986
TOPMed-imputed	Asthma	chr9:6292798:G:C	C	0.00460768	-0.424184	14.1497
TOPMed-imputed	Asthma	chr9:6298298:G:C	C	0.00459057	-0.425138	14.1519
TOPMed-imputed	Asthma	chr9:6377725:C:T	T	0.00461201	-0.418994	13.8132
TOPMed-imputed	Asthma	chr9:6414150:ACT:A	A	0.00458824	-0.424179	14.0751
TOPMed-imputed	Asthma	chr9:6621066:A:G	G	0.00493937	-0.31329	8.54045
TOPMed-imputed	Asthma	chr10:8984115:G:A	A	0.00322034	-0.366427	7.73088
TOPMed-imputed	Asthma	chr10:8990592:C:G	G	0.00611482	-0.368851	14.1445
TOPMed-imputed	Asthma	chr10:9085266:A:C	C	0.00304331	-0.394764	8.49011
TOPMed-imputed	Asthma	chr10:9107710:T:C	C	0.00301634	-0.392716	8.33671
TOPMed-imputed	Asthma	chr16:27344528:G:A	A	0.00675099	-0.263907	8.18509
TOPMed-imputed	Asthma	chr16:27345334:G:T	T	0.00702134	-0.251498	7.76328
TOPMed-imputed	Asthma	chr16:27348194:C:A	A	0.00655847	-0.254428	7.45763
TOPMed-imputed	Cholelithiasis	chr2:43057296:T:C	C	0.00148384	0.694041	7.64785
TOPMed-imputed	Cholelithiasis	chr2:43072023:C:T	T	0.00138244	0.767282	8.54638
TOPMed-imputed	Cholelithiasis	chr2:43171178:A:G	G	0.00878234	0.343686	10.5291
TOPMed-imputed	Cholelithiasis	chr2:43211098:A:G	G	0.00275299	0.756649	15.5483
TOPMed-imputed	Cholelithiasis	chr2:43235824:T:G	G	0.00497797	0.468726	11.0608
TOPMed-imputed	Cholelithiasis	chr2:43246083:G:C	C	0.00893839	0.467851	19.2224
TOPMed-imputed	Cholelithiasis	chr2:43269227:AG:A	A	0.00316726	0.540854	8.85045
TOPMed-imputed	Cholelithiasis	chr2:43296038:G:A	A	0.00362101	0.621409	13.8135
TOPMed-imputed	Cholelithiasis	chr2:43397843:G:GA	GA	0.0031871	0.539719	8.88503
TOPMed-imputed	Cholelithiasis	chr2:43488244:T:A	A	0.00270855	0.795182	16.7855
TOPMed-imputed	Cholelithiasis	chr2:43503433:A:G	G	0.00927721	0.46187	19.4895
TOPMed-imputed	Cholelithiasis	chr2:43539769:T:C	C	0.00530975	0.464357	11.5251
TOPMed-imputed	Cholelithiasis	chr2:43545449:G:A	A	0.0051919	0.478714	11.9922
TOPMed-imputed	Cholelithiasis	chr2:43562965:T:C	C	0.00526184	0.471942	11.828
TOPMed-imputed	Cholelithiasis	chr2:43564508:T:G	G	0.00663746	0.350744	8.32014
TOPMed-imputed	Cholelithiasis	chr2:43596015:T:C	C	0.00372288	0.639159	15.0685
TOPMed-imputed	Cholelithiasis	chr2:43603717:A:AG	AG	0.00523547	0.471267	11.742
TOPMed-imputed	Cholelithiasis	chr2:43621656:C:T	T	0.00498006	0.481776	11.6265
TOPMed-imputed	Cholelithiasis	chr2:43632898:T:A	A	0.00969384	0.565109	30.0616
TOPMed-imputed	Cholelithiasis	chr2:43691902:G:A	A	0.00483699	0.432359	9.19547
TOPMed-imputed	Cholelithiasis	chr2:43719749:AC:A	A	0.00942057	0.587765	31.5018
TOPMed-imputed	Cholelithiasis	chr2:43739310:C:G	G	0.00330376	0.591913	10.8362
TOPMed-imputed	Cholelithiasis	chr2:43746690:C:T	T	0.00315252	0.622426	11.2522
TOPMed-imputed	Cholelithiasis	chr2:43774233:A:C	C	0.00955984	0.611905	34.5057
TOPMed-imputed	Cholelithiasis	chr2:43836202:A:G	G	0.00905976	-0.293118	7.99668
TOPMed-imputed	Cholelithiasis	chr2:43850446:A:G	G	0.00311762	0.955884	27.2472
TOPMed-imputed	Cholelithiasis	chr2:43876335:G:T	T	0.00359541	0.566062	11.5401
TOPMed-imputed	Cholelithiasis	chr2:43886916:G:T	T	0.00157102	0.692846	7.73711
TOPMed-imputed	Cholelithiasis	chr2:43895126:T:C	C	0.00571071	0.508886	14.501
TOPMed-imputed	Cholelithiasis	chr2:43904057:C:A	A	0.00402243	0.774593	23.082
TOPMed-imputed	Cholelithiasis	chr2:43906718:T:C	C	0.00577872	0.503585	14.3725
TOPMed-imputed	Cholelithiasis	chr2:43907467:C:T	T	0.00871381	0.771853	50.095
TOPMed-imputed	Cholelithiasis	chr2:43907830:C:G	G	0.00553298	0.5105	14.2255
TOPMed-imputed	Cholelithiasis	chr2:43917362:A:G	G	0.00155128	0.701443	7.81513
TOPMed-imputed	Cholelithiasis	chr2:43917958:C:T	T	0.00266897	0.970749	24.3399
TOPMed-imputed	Cholelithiasis	chr2:43934000:A:C	C	0.00137874	0.765512	8.21979
TOPMed-imputed	Cholelithiasis	chr2:43950284:C:T	T	0.00517599	0.643878	20.9699
TOPMed-imputed	Cholelithiasis	chr2:43952503:T:C	C	0.00520115	0.639909	20.8231
TOPMed-imputed	Cholelithiasis	chr2:43963959:G:C	C	0.00361629	0.559401	11.5425
TOPMed-imputed	Cholelithiasis	chr2:43967694:AAAT:A	A	0.00554481	0.490745	13.2044
TOPMed-imputed	Cholelithiasis	chr2:44003583:C:T	T	0.00558333	0.489846	13.3016
TOPMed-imputed	Cholelithiasis	chr2:44030500:G:A	A	0.00647329	0.541564	18.4393
TOPMed-imputed	Cholelithiasis	chr2:44035181:T:G	G	0.00350289	0.579614	11.9464
TOPMed-imputed	Cholelithiasis	chr2:44040258:T:C	C	0.00252108	0.925827	21.0988
TOPMed-imputed	Cholelithiasis	chr2:44057652:C:T	T	0.00359515	0.556866	11.3407
TOPMed-imputed	Cholelithiasis	chr2:44070898:A:G	G	0.00259538	0.859107	18.671
TOPMed-imputed	Cholelithiasis	chr2:44075361:G:C	C	0.00272455	0.88024	20.6225
TOPMed-imputed	Cholelithiasis	chr2:44081126:A:T	T	0.00495931	0.404785	8.20162
TOPMed-imputed	Cholelithiasis	chr2:44097405:C:T	T	0.00764517	0.40648	12.3455
TOPMed-imputed	Cholelithiasis	chr2:44143338:A:C	C	0.00727934	0.323691	7.7575
TOPMed-imputed	Cholelithiasis	chr2:44152487:T:C	C	0.00274678	0.840687	19.0117
TOPMed-imputed	Cholelithiasis	chr2:44221625:A:T	T	0.0027773	0.782534	16.7353
TOPMed-imputed	Cholelithiasis	chr2:44409886:G:C	C	0.0050821	0.428366	9.52026
TOPMed-imputed	Cholelithiasis	chr2:44440275:C:T	T	0.0028446	0.769778	16.5631
TOPMed-imputed	Cholelithiasis	chr2:44481406:A:G	G	0.00402725	0.561204	13.3714
TOPMed-imputed	Cholelithiasis	chr2:44486970:T:G	G	0.00687179	0.568463	22.5003
TOPMed-imputed	Cholelithiasis	chr2:44500538:G:T	T	0.0033536	0.684881	15.3226
TOPMed-imputed	Cholelithiasis	chr2:44675632:A:G	G	0.00935692	0.329383	10.4315
TOPMed-imputed	Cholelithiasis	chr2:44684379:G:A	A	0.00835431	0.356086	10.9276
TOPMed-imputed	Cholelithiasis	chr2:44685336:G:A	A	0.00868611	0.337995	10.2826
TOPMed-imputed	Cholelithiasis	chr2:44718277:G:T	T	0.00413938	0.430816	7.97174
TOPMed-imputed	Cholelithiasis	chr2:44789151:G:A	A	0.00573329	0.413657	10.3679
TOPMed-imputed	Cholelithiasis	chr2:44874021:C:T	T	0.00853832	0.284834	7.39427
TOPMed-imputed	Cholelithiasis	chr3:10799230:T:A	A	0.00403171	0.429025	7.69642
TOPMed-imputed	Cholelithiasis	chr3:10825114:G:A	A	0.00400921	0.428427	7.62891
TOPMed-imputed	Cholelithiasis	chr3:149487795:G:A	A	0.00504169	0.393836	7.85984
TOPMed-imputed	Cholelithiasis	chr3:149490019:G:A	A	0.00497391	0.401686	8.03896
TOPMed-imputed	Cholelithiasis	chr3:149492963:G:A	A	0.00503443	0.395667	7.91722
TOPMed-imputed	Cholelithiasis	chr3:149494481:G:A	A	0.00506172	0.391597	7.81167
TOPMed-imputed	Cholelithiasis	chr3:149498378:A:G	G	0.00506202	0.388459	7.69142
TOPMed-imputed	Cholelithiasis	chr3:149501716:C:T	T	0.00529552	0.397848	8.32907
TOPMed-imputed	Cholelithiasis	chr7:87392123:CT:C	C	0.00792755	0.309113	7.83721
TOPMed-imputed	Cholelithiasis	chr7:87431528:C:T	T	0.00836921	0.293131	7.4386
TOPMed-imputed	Cholelithiasis	chr20:44233012:T:A	A	0.00560804	0.374543	8.11833
TOPMed-imputed	Cholelithiasis	chr20:44233013:A:T	T	0.00560804	0.374543	8.11833
TOPMed-imputed	Cholelithiasis	chr20:44323722:G:A	A	0.00548287	0.36932	7.74217
TOPMed-imputed	Cholelithiasis	chr20:44538109:G:A	A	0.00467754	0.394345	7.52701
TOPMed-imputed	Bladder carcinoma	chr3:37796979:C:T	T	0.00152336	1.62985	7.68864
TOPMed-imputed	Breast carcinoma	chr5:44760034:C:A	A	0.00318537	0.54308	7.37843
TOPMed-imputed	Breast carcinoma	chr5:44808638:T:C	C	0.00323151	0.541557	7.42574
TOPMed-imputed	Breast carcinoma	chr5:44894082:T:C	C	0.00322355	0.545277	7.50105
TOPMed-imputed	Breast carcinoma	chr5:44899861:A:T	T	0.00322556	0.544019	7.4753
TOPMed-imputed	Breast carcinoma	chr5:44917420:T:C	C	0.00329238	0.533525	7.33811
TOPMed-imputed	Breast carcinoma	chr22:27918624:G:A	A	0.00608824	0.50842	11.9106
TOPMed-imputed	Breast carcinoma	chr22:28343127:T:G	G	0.00819952	0.350841	7.84182
TOPMed-imputed	Breast carcinoma	chr22:28365160:C:T	T	0.00197446	1.12478	18.6037
TOPMed-imputed	Breast carcinoma	chr22:28695868:AG:A	A	0.00182247	1.19684	19.3149
TOPMed-imputed	Breast carcinoma	chr22:28707610:T:C	C	0.00181633	1.2018	19.42
TOPMed-imputed	Breast carcinoma	chr22:29020414:C:T	T	0.00215585	1.00803	16.3465
TOPMed-imputed	Breast carcinoma	chr22:29054205:G:A	A	0.00184863	1.12066	17.4654
TOPMed-imputed	Non Hodgkin Lymphoma	chr6:485991:C:T	T	0.00258491	1.39898	8.72188
TOPMed-imputed	Non Hodgkin Lymphoma	chr14:95523997:C:T	T	0.00192278	1.60651	9.08369
TOPMed-imputed	Non Hodgkin Lymphoma	chr14:95525224:A:G	G	0.00250053	1.3671	8.49138
TOPMed-imputed	Non Hodgkin Lymphoma	chr14:95577209:G:A	A	0.00276493	1.32777	8.80783
TOPMed-imputed	Non Hodgkin Lymphoma	chr14:95763084:G:A	A	0.00222724	1.37852	7.62569
TOPMed-imputed	Prostate cancer	chr2:172819910:T:C	C	0.00996431	-0.356115	7.68491
TOPMed-imputed	Prostate cancer	chr2:172829073:G:A	A	0.00990454	-0.356052	7.64474
TOPMed-imputed	Prostate cancer	chr3:33139677:C:T	T	0.00162044	0.887559	7.86083
TOPMed-imputed	Prostate cancer	chr3:33179048:A:G	G	0.00165696	0.861543	7.73213
TOPMed-imputed	Prostate cancer	chr8:126834685:G:A	A	0.00913163	0.60234	19.0955
TOPMed-imputed	Prostate cancer	chr8:126929548:G:A	A	0.00468106	1.10534	31.9692
TOPMed-imputed	Prostate cancer	chr8:127021148:A:T	T	0.00355382	0.645818	9.15571
TOPMed-imputed	Prostate cancer	chr8:127091872:A:G	G	0.0056944	1.43631	65.9717
TOPMed-imputed	Prostate cancer	chr8:127165567:G:A	A	0.00808692	0.794189	28.9559
TOPMed-imputed	Prostate cancer	chr8:127179427:T:A	A	0.00535224	1.48893	66.3383
TOPMed-imputed	Prostate cancer	chr8:127196124:A:G	G	0.00537865	1.44013	62.6766
TOPMed-imputed	Prostate cancer	chr8:127273163:GATAA:G	G	0.00603102	1.10454	41.1336
TOPMed-imputed	Prostate cancer	chr8:127467731:T:C	C	0.00464573	0.956477	23.9466
TOPMed-imputed	Prostate cancer	chr8:127487213:C:T	T	0.00833687	0.555693	14.9081
TOPMed-imputed	Prostate cancer	chr8:127521203:C:T	T	0.00955388	0.501019	14.0439
TOPMed-imputed	Prostate cancer	chr8:127538798:G:A	A	0.00785112	0.411506	8.11277
TOPMed-imputed	Prostate cancer	chr11:84215168:G:A	A	0.000834187	1.22634	7.32239
TOPMed-imputed	Prostate cancer	chr17:47977042:C:T	T	0.00116793	1.74125	21.0475
TOPMed-imputed	Prostate cancer	chr17:47979641:C:CT	CT	0.0014348	1.45028	17.8933
TOPMed-imputed	Prostate cancer	chr17:48037384:G:A	A	0.00227361	1.144	17.7084
TOPMed-imputed	Prostate cancer	chr17:48107746:G:T	T	0.00190347	1.35751	20.7593
TOPMed-imputed	Prostate cancer	chr17:48124549:C:T	T	0.00548438	0.549639	9.94333
TOPMed-imputed	Prostate cancer	chr17:48155739:C:G	G	0.00549094	0.555051	10.1327
TOPMed-imputed	Prostate cancer	chr17:48161373:T:C	C	0.00190329	1.37543	21.1199
TOPMed-imputed	Prostate cancer	chr17:48168138:G:A	A	0.00522066	0.584976	10.6843
TOPMed-imputed	Prostate cancer	chr17:48191907:C:T	T	0.00521347	0.586861	10.7327
TOPMed-imputed	Prostate cancer	chr17:48296807:G:A	A	0.00548689	0.557763	10.1673
TOPMed-imputed	Prostate cancer	chr17:48436912:A:T	T	0.00570623	0.517066	9.19493
TOPMed-imputed	Prostate cancer	chr17:48456364:G:T	T	0.00554193	0.53651	9.57533
TOPMed-imputed	Prostate cancer	chr17:48489349:G:C	C	0.00557009	0.545222	9.95811
TOPMed-imputed	Prostate cancer	chr17:48510243:T:A	A	0.00621824	0.47186	8.51085
TOPMed-imputed	Prostate cancer	chr17:48535832:G:A	A	0.00610252	0.498111	9.29172
TOPMed-imputed	Prostate cancer	chr17:48612699:AGAGAGC:A	A	0.00365497	0.917682	17.9656
TOPMed-imputed	Prostate cancer	chr17:48634157:C:A	A	0.00414984	0.827747	16.8537
TOPMed-imputed	Prostate cancer	chr17:48654889:C:T	T	0.00415353	0.845383	17.6067
TOPMed-imputed	Prostate cancer	chr17:48686487:A:G	G	0.00395656	0.8329	16.5113
TOPMed-imputed	Prostate cancer	chr17:48728343:C:T	T	0.00176095	2.01656	41.9603
TOPMed-imputed	Prostate cancer	chr17:48783415:T:C	C	0.00463482	0.731266	14.7397
TOPMed-imputed	Prostate cancer	chr17:48838373:C:T	T	0.00449462	0.672789	12.2227
TOPMed-imputed	Prostate cancer	chr17:49383226:C:T	T	0.0036776	0.565994	7.46018
TOPMed-imputed	Melanoma	chr3:69964940:G:A	A	0.00366072	1.62192	22.613
TOPMed-imputed	Melanoma	chr3:70012226:G:C	C	0.00410239	1.4973	21.7603
TOPMed-imputed	Melanoma	chr3:70347936:G:T	T	0.00181068	1.27693	7.53744
TOPMed-imputed	Melanoma	chr3:70351012:A:G	G	0.00183189	1.25991	7.41722
WGS	Insulin-dependent diabetes mellitus	chr6:31191651:IG	GA	0.00697849	1.40634	7.47264
WGS	Insulin-dependent diabetes mellitus	chr6:32250350:SG	T	0.00758687	1.32486	7.40865
WGS	Insulin-dependent diabetes mellitus	chr6:32400966:SG	C	0.00768658	1.28388	7.70243
WGS	Insulin-dependent diabetes mellitus	chr6:32779824:SG	A	0.00635937	1.49612	7.65809
WGS	Obesity	chr22:39831260:SG	A	0.000669219	1.77626	7.83279
WGS	Hypertension	chr5:130178255:SG	A	0.007522	0.299049	7.57138
WGS	Hypertension	chr10:104761217:SG	C	0.0095659	0.276592	8.0174
WGS	Hypertension	chr19:3310463:SG	A	0.000504599	1.14639	7.41128
WGS	Chronic ischaemic heart disease	chr13:96276518:SG	G	5.0102e-05	5.31549	7.54722
WGS	Chronic ischaemic heart disease	chr17:38762018:IG	A	8.58891e-05	4.46327	7.5454
WGS	Chronic ischaemic heart disease	chr17:38772947:SG	C	8.58891e-05	4.46327	7.5454
WGS	Cholelithiasis	chr2:43488244:SG	A	0.00276637	0.909594	7.30925
WGS	Cholelithiasis	chr2:43632898:SG	A	0.00953727	0.504999	7.6969
WGS	Cholelithiasis	chr2:43719749:IG	A	0.00935476	0.505294	7.57597
WGS	Cholelithiasis	chr2:43754193:IG	CA	0.00765151	0.593292	8.14998
WGS	Cholelithiasis	chr2:43754195:SG	A	0.00786255	0.590173	8.26617
WGS	Cholelithiasis	chr2:43774233:SG	C	0.00964821	0.503836	7.74992
WGS	Cholelithiasis	chr2:43850446:SG	G	0.00319221	1.16354	13.0669
WGS	Cholelithiasis	chr2:43904057:SG	A	0.00464875	0.811605	9.30266
WGS	Cholelithiasis	chr2:43907467:SG	T	0.00898615	0.7165	14.1886
WGS	Cholelithiasis	chr2:43917958:SG	T	0.00307769	1.05982	10.6817
WGS	Cholelithiasis	chr2:43950284:SG	T	0.00574741	0.660694	7.8241
WGS	Cholelithiasis	chr2:43952503:SG	C	0.00574741	0.649546	7.58287
WGS	Cholelithiasis	chr2:44040258:SG	C	0.00297033	1.11377	11.3946
WGS	Cholelithiasis	chr2:44045114:IG	CA	0.00610886	0.644809	8.03311
WGS	Cholelithiasis	chr2:44070898:SG	G	0.00302401	1.02759	9.9369
WGS	Cholelithiasis	chr2:44075361:SG	C	0.00302759	1.02373	9.88756
WGS	Cholelithiasis	chr2:44152487:SG	C	0.00307772	0.960772	8.81065
WGS	Cholelithiasis	chr2:44221625:SG	T	0.00306338	0.986045	9.12154
WGS	Cholelithiasis	chr2:44440275:SG	T	0.00335359	0.938507	8.99877
WGS	Cholelithiasis	chr2:44500538:SG	T	0.0038507	0.857419	8.60144
WGS	Breast carcinoma	chr22:27918624:SG	A	0.00725718	0.704968	8.81194
WGS	Breast carcinoma	chr22:28365160:SG	T	0.00251409	1.41478	11.816
WGS	Breast carcinoma	chr22:28684743:SG	G	0.0072183	0.716486	8.91676
WGS	Breast carcinoma	chr22:28695868:IG	A	0.00237154	1.47396	12.0862
WGS	Breast carcinoma	chr22:28707610:SG	C	0.0023845	1.40987	11.126
WGS	Breast carcinoma	chr22:29020414:SG	T	0.00265664	1.45702	13.0876
WGS	Breast carcinoma	chr22:29054205:SG	A	0.00232618	1.45791	11.5923
WGS	Prostate cancer	chr17:48728343:SG	T	0.0017506	1.80275	10.2347

### Sheet: Table S14
Table S14. Association results for gene-based tests with P<2.5×10-6 of 15 diseases in the imputed datasets (480k) and WGS data (150k)
Dataset	Disease	Chrom	Gene	Genetic type	Beta	Log10P
HRC+UK10K-imputed	Insulin-dependent diabetes mellitus	6	SLC44A4	LoF&missense	0.488575	6.75732
HRC+UK10K-imputed	Insulin-dependent diabetes mellitus	6	SLC44A4	LoF&missense&synonymous	0.482319	6.72573
HRC+UK10K-imputed	Insulin-dependent diabetes mellitus	6	PSMB9	LoF&missense	0.854237	8.86012
HRC+UK10K-imputed	Insulin-dependent diabetes mellitus	6	PSMB9	LoF&missense&synonymous	0.852775	8.83972
HRC+UK10K-imputed	Insulin-dependent diabetes mellitus	6	CFB	LoF&missense&synonymous	0.412235	5.7441
HRC+UK10K-imputed	Non-insulin-dependent diabetes mell	5	ANKH	LoF&missense	-0.217675	7.26181
HRC+UK10K-imputed	Non-insulin-dependent diabetes mell	5	ANKH	LoF&missense&synonymous	-0.212657	7.29955
HRC+UK10K-imputed	Obesity	9	CNTLN	LoF&missense	0.14762	5.74127
HRC+UK10K-imputed	Hypertension	3	ACTR8	LoF&missense&synonymous	0.122046	5.95686
HRC+UK10K-imputed	Hypertension	4	NR3C2	LoF&missense	0.220712	6.4435
HRC+UK10K-imputed	Hypertension	9	DBH	LoF&missense	-0.0947796	6.25944
HRC+UK10K-imputed	Hypertension	9	DBH	LoF&missense&synonymous	-0.0901032	6.0114
HRC+UK10K-imputed	Chronic ischaemic heart disease	6	SLC22A3	LoF&missense&synonymous	0.255456	11.4676
HRC+UK10K-imputed	Asthma	6	TNXB	LoF&missense&synonymous	-0.0728122	5.6557
HRC+UK10K-imputed	Asthma	9	IL33	LoF	-0.339398	11.5654
HRC+UK10K-imputed	Asthma	9	IL33	LoF&missense	-0.315607	11.3364
HRC+UK10K-imputed	Asthma	9	IL33	LoF&missense&synonymous	-0.264017	10.2829
HRC+UK10K-imputed	Cholelithiasis	2	ABCG5	LoF&missense	-0.309853	12.9799
HRC+UK10K-imputed	Cholelithiasis	2	ABCG5	LoF&missense&synonymous	-0.301388	14.0225
HRC+UK10K-imputed	Cholelithiasis	6	KIAA0408	LoF&missense&synonymous	0.181208	5.82771
HRC+UK10K-imputed	Prostate cancer	17	HOXB13	LoF&missense	1.96203	39.8816
HRC+UK10K-imputed	Prostate cancer	17	HOXB13	LoF&missense&synonymous	1.62465	33.0678
HRC+UK10K-imputed	Melanoma	3	MITF	LoF&missense	1.53723	18.5331
HRC+UK10K-imputed	Melanoma	3	MITF	LoF&missense&synonymous	0.869578	12.0679
TOPMed-imputed	Insulin-dependent diabetes mellitus	6	SLC44A4	LoF&missense	0.465518	6.40955
TOPMed-imputed	Insulin-dependent diabetes mellitus	6	SLC44A4	LoF&missense&synonymous	0.429242	5.88784
TOPMed-imputed	Insulin-dependent diabetes mellitus	6	PSMB9	LoF&missense	0.753859	7.61369
TOPMed-imputed	Insulin-dependent diabetes mellitus	6	PSMB9	LoF&missense&synonymous	0.725732	7.41672
TOPMed-imputed	Non-insulin-dependent diabetes mell	5	ANKH	LoF&missense	-0.254994	8.99381
TOPMed-imputed	Non-insulin-dependent diabetes mell	5	ANKH	LoF&missense&synonymous	-0.212412	7.65695
TOPMed-imputed	Hypertension	2	COL4A4	LoF	0.50633	6.08259
TOPMed-imputed	Hypertension	3	ACTR8	LoF&missense&synonymous	0.124173	7.14352
TOPMed-imputed	Hypertension	3	PHC3	LoF&missense	-0.0894989	5.64733
TOPMed-imputed	Hypertension	9	DBH	LoF&missense	-0.101877	8.2994
TOPMed-imputed	Hypertension	9	DBH	LoF&missense&synonymous	-0.103145	9.17776
TOPMed-imputed	Chronic ischaemic heart disease	6	SLC22A3	LoF&missense&synonymous	0.202769	8.72013
TOPMed-imputed	Asthma	9	IL33	LoF	-0.333175	11.085
TOPMed-imputed	Asthma	9	IL33	LoF&missense	-0.323963	12.1143
TOPMed-imputed	Asthma	9	IL33	LoF&missense&synonymous	-0.244056	9.63638
TOPMed-imputed	Cholelithiasis	2	ABCG5	LoF&missense	-0.332231	14.7307
TOPMed-imputed	Cholelithiasis	2	ABCG5	LoF&missense&synonymous	-0.328268	16.7262
TOPMed-imputed	Cholelithiasis	7	ABCB4	LoF&missense	0.223776	5.82683
TOPMed-imputed	Breast carcinoma	16	PALB2	LoF&missense&synonymous	0.183259	5.7331
TOPMed-imputed	Breast carcinoma	22	CHEK2	LoF	1.1011	20.8893
TOPMed-imputed	Breast carcinoma	22	CHEK2	LoF&missense	0.753072	24.3101
TOPMed-imputed	Breast carcinoma	22	CHEK2	LoF&missense&synonymous	0.730317	23.4098
TOPMed-imputed	Prostate cancer	17	HOXB13	LoF&missense	1.52988	31.8813
TOPMed-imputed	Prostate cancer	17	HOXB13	LoF&missense&synonymous	1.20142	24.8991
TOPMed-imputed	Prostate cancer	22	CHEK2	LoF	0.678336	6.6742
TOPMed-imputed	Prostate cancer	22	CHEK2	LoF&missense	0.546177	9.69144
TOPMed-imputed	Prostate cancer	22	CHEK2	LoF&missense&synonymous	0.550794	10.0112
TOPMed-imputed	Melanoma	3	MITF	LoF&missense	1.20433	18.051
TOPMed-imputed	Melanoma	3	MITF	LoF&missense&synonymous	0.811465	13.6494
TOPMed-imputed	Melanoma	11	TYR	LoF&missense	0.797662	5.92494
WGS	Non-insulin-dependent diabetes mell	2	SNX17	LoF&missense	0.434456	6.3229
WGS	Chronic ischaemic heart disease	20	ZBP1	LoF&missense&synonymous	0.30054	5.99483
WGS	Bladder carcinoma	12	C12orf29	LoF&missense	1.99352	5.7859
WGS	Breast carcinoma	16	PALB2	LoF	1.9538	7.64943
WGS	Breast carcinoma	22	CHEK2	LoF	1.27145	11.8716
WGS	Breast carcinoma	22	CHEK2	LoF&missense	0.72453	10.1479
WGS	Breast carcinoma	22	CHEK2	LoF&missense&synonymous	0.674738	9.42607
WGS	Prostate cancer	17	HOXB13	LoF&missense	1.26278	7.7547
WGS	Prostate cancer	17	HOXB13	LoF&missense&synonymous	1.01884	6.58741

### Sheet: Table S15
Table S15. Demographic and clinical characteristics of participants of lung cancer SNP-array GWAS
	PLCO		ILCCO-OncoArray		TRICL
	Incident LC	Non-LC	LC Cases	Controls	LC Cases	Controls
Sample sizea	2455	96196	15827	12783	4886	5259
Age (years)b	63.92 ± 5.01	62.27 ± 5.28	63.45 ± 10.56	62.15 ± 10.92	60.78 ± 10.08	58.39 ± 9.39
Gender (male), n (%)	1,493 (60.8)	46,140 (48.0)	9,836 (62.1)	7,671 (60.0)	2,657 (54.4)	2,816 (53.5)
Histology, n (%)
LUAD	776 (31.6)	-	6,622 (41.8)	-	1,786 (36.6)	-
LUSC	371 (15.1)	-	3,944 (24.9)	-	955 (19.5)	-
SCC	252 (10.3)	-	1,616 (10.2)	-	463 (9.5)	-
Other	431 (17.6)	-	3,645 (23.1)	-	1,682 (34.4)	-
Unknown	625 (25.4)	-	0	-	0	-
aAll the participants are European ancestry.
bAge of lung cancer cases is the age at cancer diagnosis (ILCCO-OncoArray and TRICL) or age at enrollment (PLCO), whereas the age of controls is the age at participant enrollment and blood collection. Age is expressed as the mean ± standard deviation (SD).
Abbreviations: LC, lung cancer; LUAD, lung adenocarcinoma; LUSC, lung squamous cell carcinoma; SCC, small-cell lung cancer.
PLCO data is available from: https://www.ncbi.nlm.nih.gov/projects/gap/cgi-bin/study.cgi?study_id=phs001286.v2.p2.
ILCCO-Oncoarray data is available from: https://www.ncbi.nlm.nih.gov/projects/gap/cgi-bin/study.cgi?study_id=phs001273.v3.p2.
TRICL data is available from: https://www.ncbi.nlm.nih.gov/projects/gap/cgi-bin/study.cgi?study_id=phs001681.v1.p1.

### Sheet: Table S16
Table S16. Demographic and clinical characteristics of participants of ovarian cancer SNP-array GWAS
	FOCI-OncoArray		FOCI-Exome chip		CIMBA
	EOC Cases	Controls	EOC Cases	Controls	Incident EOC	Non-EOC
Sample sizeb	17514	20356	4913	5478	1395	10121
Age (years)a	57.27 ± 11.96	56.89 ± 12.1	58.36 ± 10.87	57.86 ± 11.6	52.44 ± 10.01	43.54 ± 12.36
Histology, n (%)
Serous	8,757 (50)	-	3,607 (73.4)	-	-	-
Endometrioid	1,964 (11.2)	-	876 (17.8)	-	-	-
Clear cell	1,012 (5.8)	-	124 (2.5)	-	-	-
Mucinous	976 (5.6)	-	73 (1.5)	-	-	-
Unknown	4,805 (27.4)	-	233 (4.7)	-	-	-
aAge is described as mean ± standard deviation (SD).
bAll the participants are European ancestry.
Abbreviation: EOC, epithelial ovarian cancer; FOCI, The Follow-up of Ovarian Cancer Genetic Association and Interaction Studies; CIMBA, Consortium of Investigators of Modifiers of BRCA1/2.
FOCI-Exome Chip data is available from: https://www.ncbi.nlm.nih.gov/projects/gap/cgi-bin/study.cgi?study_id=phs001131.v1.p1
FOCI-OncoArray Chip: data is available from: https://www.ncbi.nlm.nih.gov/projects/gap/cgi-bin/study.cgi?study_id=phs001882.v1.p1&phv=435464&phd=&pha=&pht=10492&phvf=&phdf=&phaf=&phtf=&dssp=1&consent=&temp=1
CIMBA: data is available from: https://www.ncbi.nlm.nih.gov/projects/gap/cgi-bin/study.cgi?study_id=phs001321.v1.p1

### Sheet: Table S17
Table S17. Single-variant tests of WGS and SNP-array data in lung cancer
MarkerName	Allele1	Allele2	Effect	StdErr	P-value	Direction	p_ukb	p_onco	p_plco	p_TRICL	maf_overall	Consequence	Gene
15:100420821	a	g	0.9252	0.126	2.086e-13	?++-		0.0464141	2.64373e-18	0.591262	0.003631	intron_variant	CERS3
14:72283606	t	c	1.4987	0.2386	3.367e-10	++++	0.163895	0.00032329	0.0177507	2.52654e-06	0.000555246	intron_variant	RGS6
14:72295159	t	c	1.4545	0.2355	6.575e-10	++++	0.175446	0.000435614	0.022275	2.52654e-06	0.000565285	intron_variant	RGS6
15:78588410	a	g	0.3066	0.0499	7.775e-10	?+++		1.06968e-06	0.00960552	0.00648692	0.0177957	missense_variant	CHRNA5
16:58999601	t	g	-1.5785	0.2619	1.672e-09	+---	0.49196	3.46505e-06	9.56224e-05	0.00248307	0.000409748	intron_variant,non_coding_transcript_variant	RP11-410D17.2
15:78582213	t	c	-0.3067	0.0514	2.48e-09	?---		5.96659e-07	0.0157848	0.0225719	0.016415	intron_variant	CHRNA5
14:20238826	t	c	2.1741	0.3772	8.186e-09	-+++	0.478477	1.02528e-07	0.0154517	0.04793	0.000242828	upstream_gene_variant	OR11H4
14:71806043	t	c	-1.6721	0.2961	1.632e-08	----	0.0323952	0.00986294	0.00802664	3.62064e-06	0.000388932	intergenic_variant
14:72363063	t	c	-1.501	0.2711	3.087e-08	----	0.357389	0.000879225	0.10521	1.353e-05	0.000378392	intron_variant	RGS6
5:143693371	t	c	-2.0989	0.3815	3.757e-08	----	0.727307	5.92541e-07	0.488638	0.0184071	0.000201736	intron_variant,non_coding_transcript_variant	CTB-57H20.1
5:143742918	a	g	-2.0973	0.3812	3.76e-08	----	0.717129	5.92541e-07	0.488258	0.0184071	0.000203525	intron_variant,non_coding_transcript_variant	CTB-57H20.1
5:143586608	t	g	-2.1192	0.3883	4.821e-08	----	0.736751	7.26927e-07	0.455017	0.0184071	0.000197841	intron_variant,non_coding_transcript_variant	CTD-2050E21.2
14:71936534	a	g	-1.5257	0.2807	5.44e-08	----	0.373283	0.00996748	0.00386274	3.91648e-06	0.000398248	intron_variant	RGS6
14:20231500	c	g	-2.2649	0.4214	7.687e-08	----	0.393628	5.14667e-06	0.031757	0.0697476	0.000200957	downstream_gene_variant	OR11H7
16:58656648	t	c	2.5573	0.4761	7.803e-08	?+++		4.56873e-05	0.000554015	0.0215552	0.000178	intergenic_variant
16:58659461	t	c	2.5573	0.4761	7.803e-08	?+++		4.56873e-05	0.000554015	0.0215552	0.000178	intergenic_variant
5:143976900	c	g	-2.0549	0.3827	7.907e-08	----	0.66738	1.22384e-06	0.415224	0.0184071	0.000214999	intergenic_variant
10:28687125	a	g	-0.6106	0.1153	1.168e-07	----	0.0209701	0.000936833	0.170451	0.000722474	0.00314647	downstream_gene_variant	BAMBI
16:58551969	a	g	-2.6164	0.4943	1.202e-07	?---		7.61774e-05	0.000554015	0.0215552	0.000172333	intron_variant	CNOT1
16:58634097	c	g	2.6164	0.4943	1.202e-07	?+++		7.61774e-05	0.000554015	0.0215552	0.000172333	upstream_gene_variant	CNOT1
2:111813984	t	c	-1.5308	0.2914	1.488e-07	----	0.0021966	0.000511916	0.637098	0.000394223	0.000375932	intron_variant	ANAPC1
13:32394673	t	c	-0.3875	0.0739	1.572e-07	----	0.473919	0.00602416	0.0157214	1.15005e-05	0.00805287	splice_polypyrimidine_tract_variant,intron_variant	BRCA2
2:112102477	t	tg	1.3332	0.2544	1.593e-07	++++	0.00511552	0.000941722	0.818115	5.06772e-05	0.000478641
13:32394413	a	g	0.3872	0.0739	1.604e-07	++++	0.475553	0.00602416	0.0159462	1.15005e-05	0.00805501	intron_variant	BRCA2
13:32398489	a	t	-0.3869	0.0739	1.628e-07	----	0.474057	0.00602416	0.0163283	1.15005e-05	0.00805501	downstream_gene_variant	N4BP2L1
2:112069399	t	g	-1.3289	0.2542	1.713e-07	----	0.00477298	0.000941722	0.839698	5.06772e-05	0.000478997	intron_variant	TMEM87B
14:20225883	a	t	-2.3119	0.4432	1.822e-07	+---	0.633117	5.14667e-06	0.0138035	0.0697476	0.00016734	downstream_gene_variant	OR11H6
14:20228886	t	c	2.3119	0.4432	1.822e-07	-+++	0.633117	5.14667e-06	0.0138035	0.0697476	0.00016734	downstream_gene_variant	OR11H6
14:20232650	ct	c	2.3087	0.4427	1.839e-07	-+++	0.633117	5.14667e-06	0.0143252	0.0697476	0.00016859
14:72012235	a	g	-1.2433	0.2387	1.906e-07	----	0.755677	0.0123457	0.0146971	3.80106e-06	0.000504431	intron_variant	RGS6
2:111673337	a	g	1.5019	0.2888	1.988e-07	++++	0.00479237	0.0011419	0.37351	0.000394223	0.000399984	upstream_gene_variant	RPL34P8
16:58807048	t	c	2.6228	0.5045	2.008e-07	++++	0.286111	8.82933e-05	0.00152353	0.0215552	0.000135222	intron_variant,non_coding_transcript_variant	RP11-410D17.2
14:71919164	a	g	-1.2686	0.2442	2.054e-07	----	0.803186	0.0199604	0.00111164	3.74201e-06	0.000515193	non_coding_transcript_exon_variant	RP6-114E22.1
9:21885116	t	g	1.2611	0.2444	2.461e-07	++++	0.310666	0.000439432	0.0865826	0.00116258	0.000665138	intron_variant	MTAP
2:112163189	a	g	1.1255	0.2183	2.535e-07	++++	0.00165566	0.00216809	0.254011	0.000141975	0.000643206	intron_variant	FBLN7
10:98509418	a	g	1.17	0.2273	2.639e-07	?+++		0.000102457	0.00282125	0.0663167	0.00101233	intron_variant	HPSE2
6:95321766	t	c	-2.0362	0.3961	2.74e-07	----	0.431199	5.011e-05	0.41958	0.00204126	0.000181025	intergenic_variant
16:58694384	a	g	2.3368	0.4549	2.797e-07	-+++	0.492453	5.52133e-06	0.00158845	0.0215552	0.000158853	intergenic_variant
14:20222970	a	g	-2.355	0.4592	2.917e-07	+---	0.633331	8.06139e-06	0.0138035	0.0697476	0.00016284	upstream_gene_variant	OR11H6
16:15428886	a	g	-0.3697	0.0722	3.023e-07	?--?		2.29942e-06	0.0279735		0.011936	intergenic_variant
14:20228103	t	tttc	1.8307	0.3583	3.221e-07	-+++	0.478493	7.47238e-06	0.014793	0.04793	0.000262577
18:28913127	t	c	1.8366	0.36	3.376e-07	-+++	0.763832	0.000350705	0.0238231	0.000594111	0.000266947	intergenic_variant
5:144132411	c	g	2.0218	0.3968	3.489e-07	++++	0.659639	5.68105e-06	0.419513	0.0184071	0.000204394	intergenic_variant
13:72298937	a	c	0.6622	0.13	3.493e-07	+++?	0.0437411	0.000444361	0.00118572		0.00319733	intergenic_variant
16:58995658	a	c	-2.6544	0.521	3.5e-07	+---	0.840441	0.00011618	6.14546e-05	0.0215552	0.000113789	intron_variant,non_coding_transcript_variant	RP11-410D17.2
5:143323070	a	ataat	-2.0172	0.3967	3.689e-07	----	0.734543	6.30353e-06	0.409831	0.0184071	0.000197236
16:58750354	t	g	-2.7044	0.5326	3.82e-07	?---		8.82933e-05	0.000680728	0.0215552	0.000143333	intron_variant,non_coding_transcript_variant	RP11-410D17.2
4:137802687	t	c	0.3549	0.0699	3.837e-07	?++?		2.07046e-05	0.00567143		0.0126235	intergenic_variant
14:72429482	t	c	1.3566	0.2673	3.89e-07	++++	0.528039	0.00324523	0.0201913	0.000220504	0.00045113	intron_variant	RGS6
13:72316722	c	g	0.658	0.1297	3.928e-07	+++?	0.0449842	0.000444361	0.00137913		0.00321883	intergenic_variant
16:59148552	a	g	2.2133	0.4367	4.003e-07	-++?	0.835085	5.1459e-06	0.00580776		0.000149912	intron_variant,non_coding_transcript_variant	RP11-410D17.2
4:40458289	a	c	2.5785	0.5091	4.093e-07	-+++	0.581976	0.00112734	0.00255343	0.0003353	0.000124867	intron_variant	RBM47
20:32524586	t	c	-0.2683	0.053	4.121e-07	?---		0.000138255	0.396361	3.48047e-05	0.0167373	intron_variant	NOL4L
16:59267937	c	g	-2.6503	0.5244	4.328e-07	+---	0.752704	5.30447e-05	0.00136734	0.0266954	0.000109552	intergenic_variant
5:41022153	t	c	0.7138	0.1414	4.43e-07	++++	0.00573139	1.09998e-05	0.92213	0.0474034	0.00208904	intron_variant	MROH2B
14:72439581	a	g	-1.3115	0.2598	4.448e-07	----	0.620467	0.00141113	0.1148	0.000134986	0.000478181	intron_variant	RGS6
5:1063513	a	g	0.3964	0.0786	4.507e-07	++++	0.00143747	0.000765122	0.0966248	0.0212916	0.00639447	intron_variant	SLC12A7
14:20239567	a	g	2.403	0.4769	4.694e-07	-+++	0.608379	9.98241e-06	0.0143252	0.0697476	0.000163419	intron_variant	OR11H4
16:58675971	t	c	2.6638	0.5297	4.93e-07	-+++	0.840441	8.82933e-05	0.000680728	0.0215552	0.000109289	missense_variant	SLC38A7
10:67884736	a	g	1.5732	0.3129	4.962e-07	++++	0.00815812	0.000540649	0.0138965	0.245766	0.000450652	synonymous_variant	SIRT1
16:59334472	t	c	2.5804	0.5147	5.358e-07	-+++	0.752704	6.59637e-05	0.00183837	0.0266954	0.000115302	intergenic_variant
13:32344892	a	t	-0.4102	0.0826	6.722e-07	----	0.693685	0.000683815	0.0518566	0.000334905	0.00611895	intron_variant	BRCA2
14:72455208	t	c	-1.3187	0.2655	6.831e-07	----	0.529805	0.00176602	0.104661	0.000220504	0.000450773	intron_variant	RGS6
14:72455364	t	g	-1.3184	0.2655	6.861e-07	----	0.532295	0.00176602	0.104661	0.000220504	0.000450773	intron_variant	RGS6
4:31631244	t	c	-1.4257	0.2872	6.87e-07	+--?	0.525781	2.23025e-05	0.00250009		0.000464278	intergenic_variant
2:151687483	a	g	2.0976	0.4225	6.89e-07	-+++	0.795364	0.00768512	0.0168799	0.000122694	0.000162763	missense_variant	NEB
2:151719959	c	g	2.0953	0.4224	7.017e-07	-+++	0.789363	0.00768512	0.0168799	0.000122694	0.000164552	intron_variant	NEB
4:137841166	t	c	-0.3781	0.0763	7.162e-07	?--?		1.82228e-05	0.0122634		0.010482	intergenic_variant
16:59010195	a	g	1.1401	0.23	7.17e-07	-+++	0.433761	0.0011042	0.000194133	0.000619076	0.000540629	intron_variant,non_coding_transcript_variant	RP11-410D17.2
14:71455314	t	c	1.4845	0.2997	7.278e-07	++++	0.361821	0.0118723	0.00712542	0.000135714	0.000394642	intron_variant	SIPA1L1
5:1249701	t	c	0.2617	0.0529	7.512e-07	?+++		3.3292e-05	0.114039	0.0239275	0.0152913	downstream_gene_variant	TERT
1:113928917	t	c	-0.2514	0.0508	7.521e-07	?---		0.00107598	0.0484953	0.000741559	0.0174097	upstream_gene_variant	HIPK1
16:58677973	a	g	-2.7557	0.557	7.532e-07	+---	0.840441	0.000145499	0.000680728	0.0215552	0.000105039	intron_variant	SLC38A7
15:78551069	c	g	0.2915	0.0589	7.574e-07	++++	0.0802398	0.000253407	0.140422	0.0121332	0.0108277	3_prime_UTR_variant	PSMA4
16:58758540	ctg	c	-2.7518	0.5568	7.705e-07	+---	0.834033	0.000145499	0.000680728	0.0215552	0.000105934
16:58859995	a	g	-2.7337	0.5533	7.788e-07	+---	0.798755	0.000145406	0.00107795	0.0215552	0.000109868	intron_variant,non_coding_transcript_variant	RP11-410D17.2
6:95973524	t	g	1.9299	0.3909	7.91e-07	++++	0.431045	0.000158552	0.41798	0.00204126	0.00018742	intron_variant,non_coding_transcript_variant	RP1-84D21.2
6:95683295	g	ggtgtctccattcctttctgc	-1.9306	0.391	7.915e-07	----	0.431199	0.000158552	0.41958	0.00204126	0.000185275
6:95727082	t	c	1.9306	0.391	7.915e-07	++++	0.431199	0.000158552	0.41958	0.00204126	0.000185275	intergenic_variant
6:95735522	t	c	1.9306	0.391	7.915e-07	++++	0.431199	0.000158552	0.41958	0.00204126	0.000185276	intergenic_variant
6:95860983	a	g	1.9306	0.391	7.915e-07	++++	0.431199	0.000158552	0.41958	0.00204126	0.000185275	intergenic_variant
6:95559217	t	c	1.9457	0.3944	8.095e-07	++++	0.431199	0.000158552	0.469529	0.00204126	0.000181526	intergenic_variant
2:231428530	t	c	1.3346	0.2709	8.362e-07	++++	0.0258422	0.0104004	0.0658577	0.000123415	0.000492361	intergenic_variant
13:32295727	a	g	0.3847	0.0783	9.01e-07	++++	0.400685	0.000585952	0.0821373	0.0011753	0.00647569	downstream_gene_variant	FRY
5:1303752	ct	c	-0.5318	0.1085	9.501e-07	---?	0.000105165	0.169594	1.06644e-05		0.00484462
17:64556214	a	g	4.4837	0.9148	9.529e-07	+?+?	0.000288822		0.00064171		0.000243968	intron_variant	SMURF2
8:6765480	t	c	2.1617	0.442	1.006e-06	+++?	0.13856	0.000148055	0.00285177		0.000214349	downstream_gene_variant	AGPAT5
6:46479709	a	c	0.5183	0.1061	1.031e-06	++++	0.0481715	0.000160927	0.633012	0.00169418	0.00371358	intron_variant	RCAN2
2:26791127	t	c	-1.8666	0.3823	1.045e-06	?---		0.000495732	0.0724653	0.00239551	0.000266	intron_variant	CENPA
12:34182024	t	c	1.0125	0.2078	1.103e-06	++++	0.140887	6.5428e-05	0.166293	0.0170126	0.000848028	intergenic_variant
13:82854915	c	g	2.5873	0.5314	1.125e-06	-+++	0.796003	0.0109602	0.00611363	0.000755181	0.000131631	intron_variant,non_coding_transcript_variant	RP11-400M8.1
20:58177992	c	g	1.5304	0.3144	1.127e-06	++++	0.656212	0.000164998	0.366722	0.00244342	0.000318117	intergenic_variant
16:58848366	c	g	2.8674	0.5893	1.142e-06	-+++	0.840441	0.000239225	0.000680728	0.0215552	0.000100539	intron_variant,non_coding_transcript_variant	RP11-410D17.2
16:58870501	c	g	-2.8674	0.5893	1.142e-06	+---	0.840441	0.000239225	0.000680728	0.0215552	0.000100539	intron_variant,non_coding_transcript_variant	RP11-410D17.2
16:58949260	a	c	2.8672	0.5897	1.162e-06	-+++	0.840441	0.000239225	0.000626675	0.0215552	9.92894e-05	intron_variant,non_coding_transcript_variant	RP11-410D17.2
7:128295349	c	g	-0.3433	0.0706	1.164e-06	?---		0.00019828	0.186756	0.00107594	0.008942	downstream_gene_variant	RBM28
2:112183152	t	c	1.182	0.2433	1.18e-06	++++	0.00385425	0.00367502	0.414933	0.000287934	0.000526168	intron_variant	FBLN7
18:28351380	a	c	1.6933	0.3499	1.298e-06	-+++	0.768314	0.00153765	0.0234166	0.000594111	0.000279302	intergenic_variant
7:22028748	a	g	2.3903	0.4942	1.32e-06	++++	0.111604	0.00529453	0.0323349	0.00172756	0.000155222	intergenic_variant
4:136539697	t	c	0.5678	0.1175	1.354e-06	+++?	0.366361	9.2925e-06	0.0485066		0.00351188	intergenic_variant
12:131255198	a	g	-2.2512	0.4661	1.364e-06	?---		0.000121598	0.471763	0.00278668	0.000157	intergenic_variant
14:72654731	t	c	1.387	0.2873	1.378e-06	++++	0.122083	0.000546556	0.353846	0.00148083	0.000452891	downstream_gene_variant	DPF3
5:143314879	a	g	1.8949	0.3926	1.394e-06	++++	0.671217	2.76357e-05	0.460802	0.0184071	0.00020067	intron_variant	NR3C1
16:57002967	t	g	-2.7053	0.5612	1.434e-06	+---	0.823575	5.37244e-05	0.0200254	0.0754648	8.90127e-05	intron_variant	NLRC5
16:57013700	t	c	-2.6908	0.5584	1.441e-06	+---	0.8249	5.37244e-05	0.0235647	0.0754648	8.93681e-05	intron_variant	NLRC5
4:136551226	a	g	-0.5683	0.1179	1.445e-06	---?	0.366323	9.69081e-06	0.0493636		0.0034999	upstream_gene_variant	RP11-625B21.1
3:16037698	a	t	-0.9322	0.1935	1.456e-06	----	0.620715	1.37677e-06	0.355206	0.0381407	0.00100687	intron_variant,non_coding_transcript_variant	RP11-255O19.2
14:72709186	a	g	1.6583	0.3443	1.458e-06	++++	0.242104	0.084339	0.0367157	2.25645e-05	0.00028159	intron_variant,NMD_transcript_variant	DPF3
14:72680981	t	c	1.3917	0.2896	1.54e-06	++++	0.0510047	0.00137376	0.217697	0.00244278	0.000428471	intron_variant,NMD_transcript_variant	DPF3
12:50300232	a	g	0.3119	0.065	1.583e-06	?++?		0.000709836	0.000486854		0.015398	intergenic_variant
10:14834332	t	c	1.3911	0.2902	1.64e-06	+++?	0.273897	0.000904266	2.82353e-05		0.00073219	upstream_gene_variant	HSPA14
3:153777596	t	c	1.4123	0.2947	1.653e-06	+++?	0.0128549	0.00142653	0.00671979		0.000580545	intron_variant,non_coding_transcript_variant	LINC02006
11:110676908	a	c	-0.8264	0.1726	1.681e-06	?---		8.18902e-05	0.000841537	0.472141	0.001249	intron_variant	ARHGAP20
12:33787649	t	c	-1.0288	0.2153	1.765e-06	----	0.21234	1.33544e-05	0.467475	0.0170126	0.000766202	intergenic_variant
5:1352962	t	c	-0.3199	0.067	1.808e-06	?--+		0.000251525	0.000234544	0.84692	0.009383	downstream_gene_variant	LINC01511
5:144709630	t	c	-1.9639	0.4124	1.912e-06	----	0.630215	3.27379e-05	0.354639	0.0184071	0.000201906	intergenic_variant
20:58132969	a	g	1.4405	0.3025	1.921e-06	++++	0.643876	0.000281574	0.325508	0.00244342	0.000330303	intergenic_variant
2:171221581	t	c	-2.0551	0.4317	1.928e-06	----	0.717261	0.000234259	0.383032	0.00238844	0.00016542	intron_variant	TLK1
5:144415986	t	c	-2.0008	0.4205	1.956e-06	----	0.666003	3.27379e-05	0.417242	0.0184071	0.000187249	intron_variant	KCTD16
2:112098915	t	c	1.1014	0.2315	1.966e-06	++++	0.00358674	0.00780979	0.509551	0.000144648	0.000608468	intron_variant	TMEM87B
16:58311391	t	c	-2.8865	0.6069	1.971e-06	+---	0.876988	0.000239225	0.0136044	0.0266954	8.62894e-05	intron_variant,non_coding_transcript_variant	GINS3
9:36748661	a	g	1.6159	0.3411	2.173e-06	++++	0.0236657	0.0671829	4.18509e-05	0.0723485	0.000386662	intergenic_variant
14:71332975	cta	c	-1.4444	0.305	2.182e-06	----	0.361821	0.028537	0.00771596	0.000135714	0.000387142
16:58263570	a	g	2.4896	0.5265	2.262e-06	-+++	0.754491	0.000468727	0.000151763	0.0266954	0.000111881	intron_variant	CCDC113
3:131751072	a	at	0.3578	0.0757	2.264e-06	++++	0.219201	7.41638e-05	0.199877	0.0191926	0.00709597
1:165469844	t	c	-1.1444	0.2422	2.291e-06	----	0.827765	0.00443861	0.0782635	0.000124808	0.000620467	intergenic_variant
2:80474773	t	g	-1.2613	0.267	2.302e-06	----	0.521453	0.00545053	0.191294	0.000138928	0.000467551	intron_variant	CTNNA2
2:80474774	a	t	1.2613	0.267	2.302e-06	++++	0.521453	0.00545053	0.191294	0.000138928	0.000467551	intron_variant	CTNNA2
8:22615709	t	g	-0.4369	0.0925	2.305e-06	----	0.0210834	0.00455492	0.0742747	0.0120842	0.00546102	downstream_gene_variant	BIN3
21:13266508	a	g	-0.2589	0.0548	2.347e-06	?---		0.00598253	0.000458933	0.00769478	0.0135717	intergenic_variant
11:126759453	a	t	-2.1275	0.4507	2.357e-06	?---		0.0501398	2.32671e-05	0.00113999	0.000190667	intron_variant	KIRREL3
14:26305919	t	c	-3.035	0.6433	2.38e-06	----	0.0487877	0.00328019	0.00123408	0.103587	7.72234e-05	intergenic_variant
4:66030283	g	gat	-0.4288	0.0909	2.401e-06	---?	0.682453	1.5842e-05	0.0161036	0.0567623	0.00467214
16:56958099	a	g	2.7022	0.5736	2.465e-06	-+++	0.849387	5.37244e-05	0.0200254	0.165284	7.54734e-05	upstream_gene_variant	CETP
2:158812167	t	c	1.5041	0.3194	2.483e-06	-+++	0.780153	0.00253467	0.003898	0.00943697	0.000335947	intron_variant	DAPL1
3:131240613	t	c	-1.5406	0.3274	2.525e-06	---?	0.0705846	0.000117608	0.0207315		0.000375577	intron_variant	NEK11
2:171098416	t	c	2.2225	0.4728	2.588e-06	++++	0.728877	4.57596e-05	0.431286	0.0143317	0.000145631	intron_variant,NMD_transcript_variant	TLK1
13:69838620	a	c	2.4072	0.5124	2.628e-06	+++?	0.0332706	0.000428663	0.021631		0.000162364	intron_variant	KLHL1
9:84506032	a	g	-1.7855	0.3805	2.693e-06	----	0.739268	0.000150822	0.2588	0.00734419	0.000216065	intron_variant,non_coding_transcript_variant	RP11-301F14.1
6:19323338	a	g	-1.6456	0.3507	2.705e-06	---?	0.0262464	0.000392647	0.0284827		0.000505421	upstream_gene_variant	RP11-686D16.1
14:64330807	a	c	-0.51	0.1087	2.733e-06	----	0.0931279	0.00128822	0.302438	0.000826086	0.00415506	intron_variant	ESR2
14:72674820	c	g	1.3187	0.2814	2.78e-06	++++	0.102482	0.00137376	0.349919	0.00148083	0.000461852	intron_variant,NMD_transcript_variant	DPF3
17:47466079	t	c	1.4155	0.3021	2.787e-06	++++	0.212046	0.000763043	0.429914	0.00144061	0.000460745	intron_variant,non_coding_transcript_variant	MRPL45P2
12:111505770	a	g	2.566	0.548	2.833e-06	??++			0.00254413	0.000322995	0.0003445	intron_variant	ATXN2
17:26994285	t	c	1.3344	0.285	2.84e-06	+++?	0.00515098	0.00445083	0.0114731		0.000801267	downstream_gene_variant	RP11-260A9.6
7:116807757	a	g	0.3499	0.0748	2.871e-06	??++			0.0442127	6.0894e-06	0.018873	upstream_gene_variant	CAPZA2
16:59578019	t	c	2.4747	0.5288	2.873e-06	-+++	0.730121	0.000343517	0.00390788	0.0266954	0.00011921	intergenic_variant
14:38450659	t	g	-1.555	0.3325	2.917e-06	----	0.111268	0.000451187	0.427366	0.00513223	0.000278561	intergenic_variant
2:198001771	a	g	2.3178	0.4958	2.939e-06	++++	0.545264	0.00613	0.00505778	0.00191118	0.000135576	intron_variant	PLCL1
2:157706591	a	c	-0.8276	0.1771	2.972e-06	--+-	0.2587	1.21903e-05	0.99597	0.0294872	0.00105517	intergenic_variant
2:187290744	a	g	-2.366	0.5064	2.985e-06	+---	0.695248	0.00812078	0.00560387	0.00148147	0.000152012	intron_variant,non_coding_transcript_variant	AC007319.1
3:116017351	a	atctt	1.123	0.2404	2.987e-06	+++?	0.00111378	0.0169593	0.00113226		0.000884327
14:72663739	a	g	1.3121	0.281	3.018e-06	++++	0.118624	0.00137376	0.352605	0.00148083	0.000464891	intron_variant,NMD_transcript_variant	DPF3
3:116047811	a	g	1.1218	0.2403	3.034e-06	+++?	0.00114868	0.0169593	0.00113226		0.000886757	intron_variant	LSAMP
22:38944203	a	g	0.6507	0.1394	3.047e-06	+++?	0.0263415	0.00232295	0.00529575		0.00335603	intergenic_variant
14:56419492	t	c	0.2782	0.0596	3.049e-06	?++?		0.000290323	0.00267377		0.0168955	intron_variant,non_coding_transcript_variant	LINC02284
2:150322420	a	g	2.478	0.531	3.062e-06	++++	0.794321	0.000102925	0.483409	0.00568784	0.000113052	intron_variant,non_coding_transcript_variant	LINC01818
20:4106092	a	g	0.5377	0.1152	3.08e-06	+++?	0.00214798	0.00224055	0.0467097		0.00432068	intergenic_variant
18:59179277	t	c	-0.6195	0.1329	3.135e-06	----	0.00670363	0.00654569	0.310229	0.00129504	0.00264562	intergenic_variant
2:197757831	t	c	2.306	0.4949	3.17e-06	++++	0.564006	0.00613	0.00505778	0.00191118	0.000139155	intron_variant	BOLL
4:73688021	a	g	-0.517	0.1111	3.25e-06	----	0.322618	0.0096757	8.3836e-06	0.240298	0.00405829	intergenic_variant
6:46683806	t	g	0.457	0.0982	3.255e-06	++++	0.0574222	0.000244585	0.402272	0.013712	0.00437917	upstream_gene_variant	TDRD6
12:131524066	t	c	2.2464	0.4829	3.288e-06	?+++		0.000303422	0.503588	0.00278668	0.000146	intron_variant,non_coding_transcript_variant	RP11-897M7.1
1:203030782	t	c	-2.5526	0.5489	3.31e-06	----	0.741954	0.000146299	0.490055	0.00452508	0.000111447	intron_variant	PPFIA4
8:107593007	c	g	-1.6904	0.3635	3.31e-06	?---		1.921e-05	0.881585	0.0111292	0.000286	intergenic_variant
12:131677967	t	ttctc	-2.2345	0.4805	3.311e-06	?---		0.000303422	0.481953	0.00278668	0.000147667
3:116235511	t	c	-1.0408	0.2238	3.317e-06	---?	0.00133223	0.00921909	0.00537481		0.000996633	intron_variant	LSAMP
3:98463130	a	g	-0.403	0.0868	3.394e-06	----	0.20332	0.00284264	0.00489764	0.0445332	0.00557318	upstream_gene_variant	OR5K1
1:9986839	a	g	0.4368	0.094	3.408e-06	?+++		2.04019e-05	0.0492687	0.333416	0.005089	downstream_gene_variant	NMNAT1
4:165460828	a	g	-1.6946	0.3652	3.476e-06	---?	0.497066	0.00228724	2.0251e-06		0.000470706	intron_variant	CPE
16:59048048	t	g	2.0795	0.4484	3.517e-06	-+++	0.810718	6.76851e-05	0.000906694	0.161302	0.000121868	intron_variant,non_coding_transcript_variant	RP11-410D17.2
2:157724177	t	c	-0.8242	0.1777	3.52e-06	--+-	0.2587	1.46762e-05	0.99597	0.0294872	0.00105092	downstream_gene_variant	AC019186.1
21:14330565	a	g	0.8054	0.1738	3.591e-06	++++	0.334149	3.91508e-05	0.399708	0.0471733	0.00107942	intron_variant,non_coding_transcript_variant	ABCC13
12:50016452	t	c	-0.3192	0.0689	3.619e-06	?--?		0.0011454	0.000869823		0.0144605	intron_variant	RACGAP1
11:17685198	a	g	1.3275	0.2869	3.72e-06	++-+	0.0863873	0.000662509	0.445676	4.86255e-05	0.000356589	intergenic_variant
1:181276943	a	c	1.4839	0.3209	3.757e-06	?++?		4.94748e-05	0.0258596		0.000508	intergenic_variant
17:64488139	a	g	4.4682	0.9663	3.763e-06	+?+?	0.00333787		0.000351528		0.0002286	upstream_gene_variant	ATP5MFP4
16:75000188	t	c	0.3072	0.0664	3.772e-06	?+++		0.000136753	0.339716	0.00389392	0.010588	intron_variant	ZNRF1
11:96787741	t	g	-2.6172	0.5661	3.782e-06	?---		0.0107467	0.159449	0.000198114	0.000133667	intron_variant,non_coding_transcript_variant	RP11-360K13.1
13:101580881	t	g	-2.1547	0.4663	3.828e-06	?---		0.000620685	0.441983	0.0017245	0.000174333	intron_variant	ITGBL1
3:42874613	t	c	-0.3247	0.0703	3.834e-06	?---		0.00478463	0.0569525	0.000603991	0.00938167	missense_variant	CYP8B1
6:135148151	a	g	0.42	0.0909	3.856e-06	?++?		0.000211895	0.0056531		0.0072915	intergenic_variant
1:43895360	a	g	-0.4528	0.0981	3.94e-06	----	0.0469181	0.016028	0.0712236	0.00218298	0.00481615	intron_variant	ST3GAL3
4:74202426	a	g	-4.3614	0.9464	4.056e-06	---?	0.168088	0.00556164	3.9705e-05		8.42964e-05	intron_variant	MTHFD2L
2:66527514	a	g	-2.912	0.6323	4.112e-06	-?-?	0.0475149		3.17918e-05		0.000495896	intron_variant	MEIS1
1:181307975	t	c	1.5171	0.3294	4.123e-06	?++?		6.76745e-05	0.0183934		0.0004885	intergenic_variant
12:34405473	t	c	-0.9709	0.211	4.177e-06	----	0.138349	0.000125907	0.186766	0.0424434	0.000823923	intergenic_variant
10:98238378	t	c	-0.899	0.1954	4.183e-06	?---		0.000229369	0.0191774	0.117096	0.001223	intron_variant	R3HCC1L
7:55683917	a	g	-0.3136	0.0682	4.247e-06	?---		0.000518313	0.254961	0.00129615	0.010131	intron_variant,non_coding_transcript_variant	FKBP9P1
21:14094159	a	g	-0.7802	0.1696	4.248e-06	----	0.223154	0.000258628	0.251856	0.0209735	0.00116299	intron_variant,non_coding_transcript_variant	AP001347.6
12:34446221	a	c	-0.9708	0.2111	4.25e-06	----	0.138349	0.000125907	0.19002	0.0424434	0.000821423	intergenic_variant
15:43719006	cagag	c	0.2548	0.0554	4.288e-06	?++?		0.000159975	0.00834467		0.0189435
14:71678979	t	c	1.3201	0.2872	4.294e-06	-+++	0.943724	0.0118723	0.0146691	0.000135714	0.00046435	intron_variant	SIPA1L1
16:59529784	t	c	2.4303	0.5288	4.316e-06	-+++	0.666469	0.000309007	0.00171709	0.0266954	0.00011796	intergenic_variant
21:14084365	a	g	-0.7799	0.1697	4.332e-06	----	0.223154	0.000258628	0.25768	0.0209735	0.00116049	intron_variant,non_coding_transcript_variant	AP001347.6
21:14090084	t	c	0.7799	0.1697	4.332e-06	++++	0.223151	0.000258628	0.25768	0.0209735	0.00116049	intron_variant,non_coding_transcript_variant	AP001347.6
13:105491148	t	c	0.5483	0.1194	4.341e-06	?+++		5.00855e-05	0.362237	0.0193375	0.00326233	downstream_gene_variant	DAOA
14:73131404	t	c	-1.4868	0.3237	4.36e-06	----	0.22275	0.150405	0.00876281	2.25645e-05	0.000307301	intergenic_variant
3:141865394	a	g	-1.7727	0.386	4.372e-06	-?--	0.111737		0.00315811	0.00121326	0.000494278	upstream_gene_variant	HMGN2P25
15:55399164	c	g	-1.9898	0.4336	4.462e-06	----	0.552367	0.00018404	0.494297	0.00804443	0.00014617	intron_variant	CCPG1
15:78689081	a	g	0.2825	0.0616	4.516e-06	++++	0.0538096	0.000729433	0.505193	0.00390292	0.0100151	downstream_gene_variant	CHRNB4
10:84842345	c	g	0.8056	0.1757	4.521e-06	?+++		1.05763e-05	0.446957	0.0296356	0.001399	intergenic_variant
11:108326169	t	c	0.8143	0.1776	4.532e-06	?+++		0.000114504	0.00218914	0.460289	0.00115233	missense_variant,NMD_transcript_variant	ATM
11:106721408	cagta	c	-0.9356	0.2042	4.629e-06	?--?		0.000246507	0.0027495		0.0011985
15:24090247	a	t	-0.7558	0.1651	4.675e-06	---?	0.0719515	0.000512861	0.0151459		0.00229076	non_coding_transcript_exon_variant	PWRN4
1:181294412	a	g	-1.4955	0.3267	4.694e-06	?--?		6.76745e-05	0.0227654		0.0004965	intergenic_variant
14:73179204	a	g	1.4794	0.3232	4.709e-06	++++	0.263781	0.150405	0.00876281	2.25645e-05	0.000311774	intron_variant	PSEN1
16:59472137	ct	c	-2.5447	0.556	4.716e-06	+---	0.708894	0.000440126	0.00129853	0.0266954	0.000106486
16:59472142	a	t	-2.5447	0.556	4.716e-06	+---	0.70889	0.000440126	0.00129853	0.0266954	0.000106486	intergenic_variant
2:157794231	t	c	0.8162	0.1785	4.826e-06	++-+	0.256698	1.15177e-05	0.979808	0.0480308	0.00105485	intron_variant	ACVR1
17:17427843	t	c	0.6749	0.1476	4.829e-06	++++	0.0898525	0.00130971	0.108513	0.015576	0.00214464	downstream_gene_variant	AC073621.2
10:112691838	t	c	-0.3371	0.0737	4.845e-06	?---		0.00461769	0.00367488	0.0296917	0.00958533	intron_variant	VTI1A
1:212477252	t	c	-1.6872	0.3692	4.878e-06	----	0.7134	0.000262164	0.330436	0.00843673	0.000238499	upstream_gene_variant	LINC02771
16:59643662	a	g	-2.696	0.59	4.896e-06	+---	0.762209	0.000663173	0.00109963	0.0266954	0.000100091	intergenic_variant
18:63170944	t	c	1.2605	0.2761	4.974e-06	++++	0.0173456	0.00311406	0.00775905	0.129841	0.00047076	intron_variant	BCL2
1:212480087	a	g	-1.6918	0.3706	4.978e-06	----	0.714839	0.000262164	0.346006	0.00843673	0.000235104	intergenic_variant

### Sheet: Table S18
Table S18. Single-variant tests of WGS and SNP-array data in epithelial ovarian cancer
MarkerName	Allele1	Allele2	Effect	StdErr	P-value	Direction	p_ukb	p_onco	p_foci	p_CIMBA	maf_overall	Consequence	Gene
17:43124027	a	act	2.0512	0.167	1.086e-34	?++?		1.43899e-24	8.64661e-12		0.002121		BRCA1
17:42907396	a	g	2.1111	0.1732	3.46e-34	?++?		2.46206e-25	1.35288e-10		0.00189	intron_variant	G6PC1
17:42750121	t	c	-2.106	0.1746	1.701e-33	?--?		1.23388e-24	1.35288e-10		0.0018765	downstream_gene_variant	RAMP2
17:42812314	a	g	2.106	0.1746	1.701e-33	?++?		1.23388e-24	1.35288e-10		0.0018765	downstream_gene_variant	CNTD1
17:44336253	t	c	1.9722	0.1835	5.894e-27	?++?		3.88004e-20	1.30302e-08		0.001772	downstream_gene_variant	GRN
17:42854572	t	c	1.7287	0.1624	1.907e-26	?++?		6.14953e-18	4.69694e-10		0.002168	downstream_gene_variant	AOC3
17:44355372	t	c	2.0151	0.1909	4.65e-26	?++?		5.76735e-19	7.7037e-09		0.001667	downstream_gene_variant	FAM171A2
17:44586375	t	c	1.9587	0.1859	5.851e-26	?++?		1.10678e-19	3.09844e-08		0.001781	intergenic_variant	FZD2
17:44486478	t	ta	1.902	0.1822	1.614e-25	?++?		1.43591e-18	1.30302e-08		0.001799		GPATCH8
17:43057062	t	tg	-1.2058	0.1363	8.835e-19	?---		3.2296e-21	1.17813e-08	0.103402	0.00437867		RND2
17:43543105	t	c	-1.1863	0.1351	1.632e-18	?---		8.38397e-22	7.22741e-09	0.182882	0.00443333	intron_variant	DHX8
17:43608124	t	c	1.164	0.1362	1.252e-17	?+++		5.91087e-21	7.22741e-09	0.225364	0.00438533	intron_variant,non_coding_transcript_variant	MEOX1
17:45035598	c	g	-1.1459	0.1798	1.868e-10	?---		1.13046e-11	9.71146e-06	0.219407	0.00305433	intron_variant	NMT1
17:44796206	c	g	-0.773	0.126	8.452e-10	?---		2.06978e-13	3.87777e-08	0.493152	0.00757167	downstream_gene_variant	GJC1
17:44886385	a	t	-0.791	0.1314	1.727e-09	?---		1.01529e-12	6.7547e-08	0.579837	0.00673533	intron_variant	EFTUD2
17:44058629	a	g	0.8242	0.1376	2.101e-09	?+++		9.31885e-10	1.85067e-07	0.0730933	0.00684233	intron_variant	LSM12
9:113030074	t	c	0.5145	0.0883	5.562e-09	?+++		1.49245e-05	0.000286276	0.0298761	0.00559367	intergenic_variant	ZFP37
10:126170195	a	g	2.3433	0.4025	5.799e-09	?+?+		3.15719e-07		0.00507568	0.000307	intron_variant	ADAM12
6:19361676	c	g	-0.2862	0.0506	1.522e-08	?---		6.2172e-06	0.00685543	0.0276683	0.0153457	intron_variant,non_coding_transcript_variant	ID4
6:19387251	t	c	0.2788	0.0497	2.061e-08	?+++		5.06156e-06	0.00970931	0.0392585	0.015955	intron_variant,non_coding_transcript_variant	ID4
9:113031375	a	g	-0.6003	0.1079	2.647e-08	?---		1.34951e-05	0.000569949	0.14216	0.004136	intergenic_variant	ZFP37
9:113034718	t	g	-0.5966	0.1081	3.37e-08	?---		1.70656e-05	0.000569949	0.14216	0.00413167	downstream_gene_variant	ZFP37
6:18832296	t	ta	0.3016	0.0563	8.27e-08	?+++		1.21092e-05	0.052914	0.00413993	0.012124		RNF144B
12:104361392	a	c	-0.5771	0.1095	1.359e-07	?---		7.17339e-05	0.00041367	0.228986	0.003648	intergenic_variant	EID3
4:16509567	t	g	0.3236	0.0618	1.611e-07	?+++		8.67977e-05	0.0019801	0.0537526	0.010173	intron_variant	LDB2
8:133471253	a	g	0.2843	0.0551	2.502e-07	?+++		4.10431e-06	0.0133137	0.438328	0.0121433	intron_variant	ST3GAL1
12:98996123	a	g	2.2578	0.438	2.534e-07	?+++		0.000176888	0.128364	0.00106015	0.000327333	intron_variant	APAF1
6:18862209	a	g	-0.2895	0.0564	2.86e-07	?---		2.38133e-05	0.0696251	0.00722433	0.0121503	intergenic_variant	RNF144B
3:156885321	a	g	0.2864	0.0558	2.904e-07	?+++		0.00054915	0.000703336	0.0203493	0.0131237	intron_variant	LEKR1
10:98592679	t	c	1.3465	0.2637	3.298e-07	?+++		5.1601e-05	0.00154661	0.333409	0.000817667	intron_variant	HPS1
7:28810565	a	g	-0.2561	0.0503	3.6e-07	?---		4.51719e-05	0.00299513	0.283654	0.0171133	intron_variant	TRIL
12:130196003	t	c	2.2364	0.4403	3.795e-07	?+++		2.00311e-05	0.0939641	0.0223456	0.000242667	intergenic_variant	FZD10
14:101557584	t	g	-0.7448	0.1473	4.238e-07	?---		0.000234103	0.000437681	0.338966	0.00194567	downstream_gene_variant	DIO3
6:33294545	t	c	-0.3358	0.0667	4.73e-07	?---		9.96405e-06	0.100915	0.0490934	0.00877	downstream_gene_variant	PFDN6
5:178671950	a	c	0.3261	0.0648	4.844e-07	?+?+		3.6704e-06		0.0461454	0.0122025	intergenic_variant	MSANTD5
6:18632875	t	c	-0.2709	0.0542	5.854e-07	?---		2.15702e-05	0.0927148	0.0222428	0.0131707	intron_variant,non_coding_transcript_variant	RNF144B
3:156997477	t	g	0.2847	0.0572	6.44e-07	?+++		0.000815378	0.00132945	0.0176298	0.0126167	intron_variant	LEKR1
10:77182309	t	c	2.1289	0.4282	6.618e-07	?+++		2.79891e-05	0.0593324	0.0484588	0.000245	intron_variant	KCNMA1
7:28815692	a	g	-0.2504	0.0504	6.655e-07	?---		6.47851e-05	0.00415223	0.283654	0.0170753	intron_variant	TRIL
7:28815731	a	g	0.2535	0.0513	7.816e-07	?++?		7.4614e-05	0.00237997		0.018211	intron_variant	TRIL
10:75829169	a	c	-0.656	0.1328	7.869e-07	?---		3.2899e-05	0.00726559	0.371995	0.002155	intron_variant	LRMDA
8:96652992	t	c	1.1498	0.2329	7.981e-07	?+++		0.00033146	0.014915	0.00703428	0.000786667	intron_variant	SDC2
8:20259421	t	c	0.2452	0.0499	8.926e-07	?+++		0.000190307	0.000117911	0.961287	0.0151627	upstream_gene_variant	LZTS1
22:45183621	t	g	0.2403	0.049	9.337e-07	?+++		2.63968e-05	0.507662	0.00174525	0.015329	intron_variant	NUP50
10:115285212	a	t	1.558	0.3178	9.464e-07	?+++		7.12118e-05	0.00380104	0.347774	0.000412	intron_variant	ATRNL1
10:75347408	a	g	-0.5985	0.1222	9.617e-07	?--+		4.69004e-05	0.0003447	0.565223	0.002528	intron_variant,non_coding_transcript_variant	ZNF503
8:96608974	a	g	-1.249	0.2551	9.747e-07	?---		9.70476e-05	0.0979859	0.00529091	0.000618	intron_variant	SDC2
10:75505407	t	c	0.6314	0.1289	9.748e-07	?+++		4.44964e-05	0.00200928	0.643347	0.002267	intron_variant	ZNF503
2:140751371	t	c	-0.3443	0.0704	9.929e-07	?--+		4.58766e-06	0.00548767	0.364046	0.007324	intron_variant	LRP1B
11:93689985	a	g	0.4273	0.0873	9.961e-07	?+++		0.000461018	0.0109246	0.0120133	0.00574967	intron_variant	CEP295
12:94860463	a	g	0.7511	0.1539	1.062e-06	?+++		2.84263e-05	0.0108083	0.47879	0.00170567	intergenic_variant	NDUFA12
10:75128981	t	c	-0.5554	0.114	1.1e-06	?---		6.73382e-05	0.00088076	0.979146	0.00292333	intron_variant	SAMD8
10:75207752	c	g	0.5911	0.1216	1.161e-06	?+++		8.56201e-05	0.000624935	0.974179	0.00267833	upstream_gene_variant	VDAC2
10:126168780	a	g	2.2636	0.4656	1.163e-06	?+?+		0.000104552		0.00326653	0.0003355	intron_variant	ADAM12
9:113125898	t	c	-0.6893	0.1421	1.226e-06	?---		3.21885e-05	0.0133203	0.246811	0.002575	intergenic_variant	SLC31A2
7:2723503	a	g	0.2783	0.0575	1.278e-06	?+++		1.99352e-05	0.0194045	0.441657	0.0136377	downstream_gene_variant	AMZ1
8:34488358	c	g	-1.9438	0.4041	1.511e-06	?---		7.41445e-05	0.0434866	0.0536814	0.000324333	intergenic_variant	DUSP26
10:129832120	t	c	-1.4408	0.3006	1.642e-06	?---		8.15044e-05	0.0875428	0.0317268	0.000657667	downstream_gene_variant	EBF3
1:208338623	t	c	0.2975	0.0622	1.701e-06	?+++		5.2741e-05	0.00335299	0.7318	0.0109323	intergenic_variant	PLXNA2
17:65538963	cctct	c	0.3383	0.0708	1.753e-06	?+++		1.73251e-05	0.0157569	0.590661	0.009807		AXIN2
6:33328337	t	c	-0.3158	0.0661	1.805e-06	?---		5.63747e-05	0.0396831	0.119813	0.00894167	intron_variant	SMIM40
13:101595551	a	g	0.6915	0.145	1.843e-06	?+++		0.000251181	0.00484223	0.0589997	0.001669	intron_variant	ITGBL1
11:93705125	a	c	-0.418	0.0879	1.97e-06	?---		0.000816261	0.0109246	0.0131797	0.00567867	intron_variant	CEP295
8:20244268	t	c	-0.2366	0.0498	2.013e-06	?--+		0.000421949	4.42254e-05	0.758901	0.015164	downstream_gene_variant	LZTS1
2:174862373	a	g	-0.2338	0.0496	2.472e-06	?---		0.000102272	0.159795	0.00966471	0.014661	intron_variant	CHN1
5:95113868	t	c	-0.2541	0.054	2.548e-06	?---		0.000200952	0.00511661	0.14565	0.0122657	intron_variant	MCTP1
9:113097788	t	g	-0.7321	0.1562	2.761e-06	?---		0.000132273	0.0182206	0.126112	0.00210933	downstream_gene_variant	ZFP37
6:3804165	t	g	-1.6756	0.3578	2.82e-06	?--+		9.20827e-06	0.0308246	0.459632	0.000236333	intergenic_variant	FAM50B
17:44442108	cat	c	0.2749	0.0587	2.872e-06	?++?		0.000695693	0.000703116		0.016068		GPATCH8
3:156614240	t	c	0.2711	0.0581	3.059e-06	?++-		5.4511e-05	0.00761426	0.997	0.0114703	intergenic_variant	SSR3
12:106499590	t	c	0.2733	0.0586	3.069e-06	?+++		0.000434599	0.11312	0.00184366	0.0118277	intron_variant	POLR3B
4:106168573	a	t	0.2253	0.0483	3.112e-06	?+++		5.59537e-05	0.0181764	0.384849	0.016427	intron_variant	TBCK
9:93155171	t	c	-0.671	0.1439	3.117e-06	?---		0.001051	0.0016426	0.0708762	0.001782	intergenic_variant	NINJ1
14:101229633	a	c	-1.1415	0.245	3.184e-06	?-?-		3.63934e-05		0.0280401	0.000874	intergenic_variant	DIO3
3:176763890	a	t	-0.3096	0.0665	3.273e-06	?-?-		0.000310631		0.000172461	0.011844	intron_variant,non_coding_transcript_variant	TBL1XR1
8:96618141	t	tataag	0.9814	0.2109	3.28e-06	?+++		0.00156038	0.0124207	0.0163791	0.00126167		SDC2
7:72127719	a	7:72127719	-2.5933	0.5576	3.308e-06	-???	3.30826e-06	0.0338766		0.513547	0.00206721	intron_variant	CALN1
12:106492279	a	t	0.2723	0.0587	3.439e-06	?+++		0.000493494	0.11312	0.00174279	0.0118	intron_variant	POLR3B
12:106499695	a	g	-0.2722	0.0586	3.467e-06	?---		0.000486797	0.11312	0.00184366	0.0118143	intron_variant	POLR3B
3:156617468	t	c	0.2697	0.0581	3.51e-06	?++-		4.78769e-05	0.00905762	0.919632	0.011508	intergenic_variant	SSR3
3:156609219	t	g	-0.2695	0.0581	3.523e-06	?--+		6.30381e-05	0.00761426	0.997	0.0114657	intergenic_variant	SSR3
11:124575840	a	g	-0.5277	0.1139	3.577e-06	?---		0.00163034	0.00100403	0.13522	0.00351	downstream_gene_variant	OR8A1
8:96619921	t	c	-1.0676	0.2305	3.624e-06	?---		0.000595992	0.0169702	0.0404871	0.00112767	intergenic_variant	SDC2
3:156607325	t	g	0.268	0.0581	4.01e-06	?++-		7.19781e-05	0.00761426	0.997	0.0114613	intergenic_variant	SSR3
7:819905	t	7:819905	-2.7321	0.5929	4.057e-06	-???	4.05723e-06	0.397946	0.0786734	0.0262399	0.00145159	intron_variant	SUN1
11:129127153	a	c	-1.9703	0.4276	4.073e-06	?--+		1.33534e-05	0.0249552	0.528104	0.000184	intron_variant	ARHGAP32
10:19320011	t	c	-0.2622	0.057	4.138e-06	?---		0.000466885	0.014578	0.061021	0.0129693	intron_variant	MALRD1
6:148564829	a	g	0.4026	0.0875	4.153e-06	?+++		0.00011395	0.0117342	0.440818	0.004942	downstream_gene_variant	SASH1
16:58064166	t	c	0.346	0.0753	4.322e-06	?+++		5.40614e-05	0.0414875	0.352424	0.007153	intergenic_variant	MMP15
13:101730149	t	g	1.2055	0.2627	4.47e-06	?+++		0.0120526	0.388612	4.28162e-07	0.000605	intron_variant	ITGBL1
16:87604332	a	g	-0.8776	0.1915	4.585e-06	?---		0.00604087	0.000993363	0.0730338	0.00136733	intron_variant	JPH3
12:106512662	c	g	0.2688	0.0586	4.594e-06	?+++		0.000628264	0.11312	0.00184366	0.0118143	downstream_gene_variant	POLR3B
12:130595773	t	c	2.5252	0.5513	4.632e-06	?+++		0.0054469	0.240836	0.000205111	0.000263667	intron_variant	RIMBP2
17:41165424	t	c	0.7167	0.1566	4.742e-06	?+++		1.0184e-06	7.43491e-08	0.578712	0.00504967	upstream_gene_variant	KRTAP4-3
17:44499066	t	c	-0.2645	0.0579	4.888e-06	?--?		0.001	0.000806641		0.0164345	intron_variant	GPATCH8
8:96712905	a	g	1.2443	0.2724	4.929e-06	?+++		0.00248219	0.0170419	0.0138082	0.000784667	intron_variant	SDC2
11:112270077	a	g	-0.752	0.1647	4.955e-06	?-?-		3.83496e-05		0.0255218	0.003836	upstream_gene_variant	PLET1

### Sheet: Table S19
Table S19. Gene-based tests of WGS and SNP-array data in lung cancer
CHROM	GENPOS	ID	BETA_ukb	SE_ukb	CHISQ_ukb	LOG10P_ukb	p_plco	p_onco	p_TRICL	BETA_plco	BETA_onco	BETA_TRICL	SE_plco	SE_onco	SE_TRICL	BETA_meta	SE_meta	P_meta	OR_meta	CL_meta	CU_meta	gene
13	32316466	BRCA2(ENSG00000139618).Mask1.0.01					0.0289606	0.00417628	1.58885e-05	0.0171631	0.0150295	0.0298395	0.00774728	0.0052216	0.00731027	0.0193692	0.00372547	2.00218e-07	1.01956	1.01214	1.02703	BRCA2
15	78565708	CHRNA5(ENSG00000169684).Mask2.0.05	0.18136	0.131405	1.90485	0.77589	0.066568	1.09087e-06	0.028891	0.0106337	0.0166482	0.00708867	0.00586296	0.00381687	0.00456752	0.0123685	0.0026196	2.34072e-06	1.01245	1.00726	1.01766	CHRNA5
19	51345212	ETFB(ENSG00000105379).Mask2.0.05	0.0732102	0.0866018	0.714643	0.400219	0.396836	1.7096e-05	0.0367495	-0.00533234	-0.0156349	-0.0114166	0.00465248	0.00361696	0.00505168	-0.0116023	0.00248485	3.02381e-06	0.988465	0.983662	0.993291	ETFB
3	57628216	DENND6A(ENSG00000174839).Mask2.0.01	0.351238	0.246335	2.03307	0.812734	0.46607	0.000226433	0.00478489	0.00820341	0.0218639	0.0311762	0.00853323	0.00584959	0.0104025	0.0200231	0.00437623	4.75285e-06	1.02022	1.01151	1.02901	DENND6A
4	22387710	ADGRA3(ENSG00000152990).Mask3.0.01	-0.0532706	0.118052	0.203623	0.185878	8.35745e-05	0.000818825	0.67253	0.0130378	0.00873083	0.00339941	0.00409488	0.00245808	0.00462998	0.00874446	0.0019179	5.13028e-06	1.00878	1.005	1.01258	ADGRA3
1	100266376	RTCA(ENSG00000137996).Mask3.0.01	-0.756868	0.36658	4.26288	1.40945	0.125704	2.03912e-05		-0.0131546	-0.018472		0.00748241	0.00438172		-0.0171928	0.0037809	5.43407e-06	0.982954	0.975697	0.990265	RTCA
11	117338588	CEP164(ENSG00000110274).Mask3.0.01	-0.208614	0.137034	2.31754	0.893055	0.225139	1.44012e-05	0.382065	0.0051697	0.0139168	0.00616027	0.00430947	0.00308326	0.00537883	0.0100391	0.00227241	9.9708e-06	1.01009	1.0056	1.0146	CEP164
4	1814442	LETM1(ENSG00000168924).Mask3.0.001	0.13023	0.242241	0.289019	0.228523	1	0.000161786	0.0630226	0.000126131	-0.0269289	-0.024914	#NUM!	0.00682332	0.0123923	-0.0263649	0.00597534	1.02288e-05	0.97398	0.962639	0.985454	LETM1
4	145639073	MMAA(ENSG00000151611).Mask1.0.001	-0.0806582	0.692738	0.0135569	0.042245	0.00618632	0.00446109	0.0772559	0.0689616	0.0672574	0.0603609	0.0247668	0.0234614	0.0341633	0.0664588	0.0152394	1.29482e-05	1.06872	1.03727	1.10112	MMAA
12	85014493	TSPAN19(ENSG00000231738).Mask2.0.001	-0.600894	0.657993	0.833976	0.442342	0.000299665	0.00645506	0.438742	0.0761052	0.0450889	-0.0727796	0.0207416	0.0158167	0.0939917	0.0539842	0.0124638	1.48247e-05	1.05547	1.03	1.08157	TSPAN19
1	223780863	TP53BP2(ENSG00000143514).Mask2.0.001	-0.105159	0.267862	0.154125	0.15825	0.239319	0.000685016	0.0640229	-0.013246	-0.0218587	-0.0184372	0.00895584	0.00605753	0.00954174	-0.0190234	0.00444037	1.83408e-05	0.981156	0.972654	0.989733	TP53BP2
3	10285844	GHRL(ENSG00000157017).Mask3.0.01	0.0584268	0.146531	0.158989	0.161095	0.0370435	0.00378476	0.0990428	-0.0128269	-0.0114334	-0.010466	0.00561018	0.00373293	0.00568258	-0.0115156	0.00272621	2.39954e-05	0.98855	0.983282	0.993847	GHRL
17	76738359	MFSD11(ENSG00000092931).Mask3.0.01	-0.0375108	0.158999	0.0556577	0.0896447	0.190575	0.00129405	0.034134	0.0110269	0.0147509	0.0147384	0.00718687	0.00447761	0.00668099	0.0139389	0.00330262	2.43712e-05	1.01404	1.00749	1.02062	MFSD11
20	63659405	RTEL1(ENSG00000258366).Mask2.0.05	-0.100086	0.0630242	2.52193	0.949725	0.0020591		0.0102217	-0.00829927		-0.00820359	0.00272286		0.00294384	-0.00834744	0.00199791	2.93968e-05	0.991687	0.987812	0.995578	RTEL1
7	124823973	POT1(ENSG00000128513).Mask3.0.001	0.229225	0.300838	0.580573	0.35058	0.0103714	0.0476437	0.00553445	0.0351199	0.0184431	0.046374	0.0126276	0.00908182	0.0167164	0.0278525	0.00674426	3.63069e-05	1.02824	1.01474	1.04193	POT1
2	187466970	TFPI(ENSG00000003436).Mask2.0.01	-0.423429	0.262096	2.60999	0.973908	0.814216	5.47317e-05	0.0175416	-0.00022219	0.0261198	0.0372963	0.0113125	0.00639242	0.0154205	0.0215895	0.00523381	3.70731e-05	1.02182	1.0114	1.03236	TFPI
7	41689668	INHBA(ENSG00000122641).Mask3.0.01	0.163387	0.251859	0.420845	0.286916	0.351405	0.000761581	0.0208062	-0.00840875	-0.0130862	-0.018257	0.00698831	0.00400469	0.00760153	-0.0129956	0.00315988	3.91062e-05	0.987088	0.980994	0.993221	INHBA
19	55642150	ZNF580(ENSG00000213015).Mask2.0.01	-0.0469766	0.28644	0.0268966	0.0606156	0.000103454	0.511966	0.168647	0.0452629	0.0329438	0.0234581	0.0116062	0.050236	0.014662	0.036657	0.00895006	4.20852e-05	1.03734	1.0193	1.05569	ZNF580
19	11325407	RAB3D(ENSG00000105514).Mask2.0.001	-0.368732	0.471281	0.612158	0.362534	0.000112898	0.0950115	0.300895	0.0658937	0.0447276	-0.082905	0.0164789	0.0267905	0.0801388	0.0554627	0.0138198	5.9879e-05	1.05703	1.02878	1.08605	RAB3D
16	1510945	IFT140(ENSG00000187535).Mask3.0.01	0.0315204	0.0968885	0.105838	0.127882	0.0690919	0.00163361	0.321388	0.00609929	0.00695213	0.00593762	0.00352144	0.00207642	0.00466479	0.00663767	0.00166983	7.03593e-05	1.00666	1.00337	1.00996	IFT140
5	23508947	PRDM9(ENSG00000164256).Mask2.0.01	-0.206452	0.138277	2.22914	0.868286	0.0283706	0.00694602	0.328856	-0.0138199	-0.0109105	-0.0120371	0.00570714	0.00375556	0.0104471	-0.011902	0.00300398	7.43018e-05	0.988169	0.982368	0.994004	PRDM9
5	150711160	DCTN4(ENSG00000132912).Mask2.0.05	0.0119693	0.123801	0.00934741	0.0348082	0.2491	3.27091e-05	0.121611	0.00843154	0.0136002	0.00957192	0.00607225	0.00393017	0.00617802	0.0115192	0.00290955	7.52346e-05	1.01159	1.00583	1.01737	DCTN4
7	55953201	MRPS17(ENSG00000239789).Mask2.0.05	0.182389	0.155616	1.37369	0.617662	0.381316	0.00128067	0.0076237	-0.00733195	-0.0127821	-0.015728	0.00689344	0.00423063	0.00629253	-0.012309	0.00312788	8.31058e-05	0.987766	0.981729	0.993841	MRPS17
12	26195686	SSPN(ENSG00000123096).Mask3.0.01	0.3261	0.176887	3.39867	1.18543	0.00444681	0.0190606	0.125064	-0.019598	-0.0101347	-0.014774	0.00677021	0.00416352	0.00885565	-0.0128964	0.00329176	8.93659e-05	0.987186	0.980838	0.993576	SSPN
2	166405589	SCN7A(ENSG00000136546).Mask2.0.01	-0.0372586	0.122364	0.0927136	0.118755	0.478144	0.0362173	0.000212489	-0.00401395	-0.00504776	-0.0166626	0.00382911	0.00215145	0.00428783	-0.00671111	0.00171827	9.39384e-05	0.993311	0.989972	0.996662	SCN7A

### Sheet: Table S20
Table S20. Gene-based tests of WGS and SNP-array data in epithelial ovarian cancer
CHROM	GENPOS	ID	BETA_ukb	SE_ukb	CHISQ_ukb	LOG10P_ukb	p_foci	p_onco	p_CIMBA	BETA_foci	BETA_onco	BETA_CIMBA	SE_foci	SE_onco	SE_CIMBA	BETA_meta	SE_meta	P_meta	OR_meta	CL_meta	CU_meta	gene
17	43045684	BRCA1(ENSG00000012048).Mask2.0.01	0.506305	0.249291	4.12488	1.3741	1.0594e-10	1.11999e-06	0.395942	0.0215797	0.0116093	0.00330375	0.00406385	0.00251341	0.00709152	0.0134796	0.00204658	4.50663e-11	1.01357	1.00951	1.01764	BRCA1
13	32316466	BRCA2(ENSG00000139618).Mask1.0.001					3.08928e-11	0.937468	0.236333	0.115014	-0.00210705	-0.0488879	0.0173155	0.0268577	0.0412834	0.0663102	0.0137253	1.35679e-06	1.06856	1.0402	1.09769	BRCA2
7	143052342	OR6V1(ENSG00000225781).Mask1.0.001	-0.978536	1.38309	0.500559	0.319434	0.170705	0.000371874	0.0142302	0.0282818	0.0531594	0.0571612	0.0206445	0.0143842	0.0223921	0.0476082	0.0104403	5.11434e-06	1.04876	1.02752	1.07044	OR6V1
15	56429101	MNS1(ENSG00000138587).Mask3.0.001	-0.707051	0.566447	1.55805	0.673766	0.00358135	0.00277547	0.157061	-0.0356461	-0.0174737	-0.026606	0.0119592	0.00547956	0.0162067	-0.0211914	0.00476152	8.56452e-06	0.979032	0.969937	0.988211	MNS1
10	73646722	SYNPO2L(ENSG00000166317).Mask2.0.01	0.398258	0.378388	1.10778	0.533779	0.0547844	2.1897e-05	0.233762	0.0123446	0.0166693	0.0144879	0.00753216	0.00439009	0.01069	0.0154855	0.00357439	1.47519e-05	1.01561	1.00852	1.02275	SYNPO2L
17	45112624	PLCD3(ENSG00000161714).Mask3.0.01	-0.235877	0.241175	0.956555	0.484051	0.000735404	0.0867444	0.010366	-0.0187172	-0.00774758	-0.0466787	0.00535224	0.00397284	0.0169873	-0.0128756	0.00313499	4.00745e-05	0.987207	0.98116	0.993292	PLCD3
10	103882690	OBFC1(ENSG00000107960).Mask2.0.001	-0.233878	0.628243	0.138588	0.148932		6.52068e-05	0.476402		0.0389074	0.0199492		0.00952304	0.0217104	0.0357964	0.00872011	4.04246e-05	1.03644	1.01888	1.05431	OBFC1
12	71125334	TSPAN8(ENSG00000127324).Mask3.0.01	1.20545	0.668476	3.25182	1.14664	0.0837862	6.45564e-05	0.267058	0.0153176	0.019838	0.0022347	0.00804901	0.00504086	0.0100736	0.0161164	0.00393304	4.17304e-05	1.01625	1.00844	1.02411	TSPAN8
11	32602812	CCDC73(ENSG00000186714).Mask1.0.001	0.0992087	1.0584	0.00878619	0.0337081	0.0378916	0.000209805	0.505656	0.053931	0.0611302	-0.0434969	0.025978	0.0160845	0.0653484	0.0548362	0.0133844	4.18478e-05	1.05637	1.02902	1.08445	CCDC73
7	92200740	KRIT1(ENSG00000001631).Mask2.0.01	0.322209	0.388611	0.687454	0.390372	0.110027	0.00713158	0.0149398	0.0160535	0.0162744	0.0379626	0.00879552	0.00571551	0.0146178	0.0183619	0.00455371	5.52355e-05	1.01853	1.00948	1.02766	KRIT1
8	38275646	WHSC1L1(ENSG00000147548).Mask2.0.01	0.425735	0.258102	2.72081	1.00415	0.213186	0.000129191	0.763195	-0.0186766	-0.0134939	-0.00871364	0.0150031	0.00350927	0.0289213	-0.0136173	0.00339314	5.99055e-05	0.986475	0.979936	0.993057	WHSC1L1
9	35074112	FANCG(ENSG00000221829).Mask3.0.001	0.132006	0.439566	0.0901859	0.11694	0.010507	0.0109831	0.0892481	-0.028791	-0.0225451	-0.0376516	0.0112523	0.00851571	0.0221561	-0.025887	0.00649157	6.66935e-05	0.974445	0.962125	0.986923	FANCG
9	89013459	SHC3(ENSG00000148082).Mask2.0.05	-0.222808	0.194192	1.31643	0.599922	0.0697798	0.00253946	0.205385	-0.0116373	-0.00871814	-0.0111443	0.00600804	0.0027982	0.00740028	-0.00947143	0.00239935	7.89731e-05	0.990573	0.985926	0.995243	SHC3
20	63659405	RTEL1(ENSG00000258366).Mask2.0.05	-0.00864424	0.0970183	0.00793864	0.0319828	0.00139327	0.00145475	0.621115	-0.00841076	-0.00482672	0.00299723	0.00265667	0.00144579	0.00370389	-0.00473713	0.00120118	8.02214e-05	0.995274	0.992934	0.99762	RTEL1
10	22208893	EBLN1(ENSG00000223601).Mask2.0.001	0.36481	0.482203	0.572367	0.347444	0.00194991	0.0273631	0.252623	0.0340038	0.0207315	0.0352199	0.0115706	0.0085589	0.0261894	0.0261224	0.00665444	8.65307e-05	1.02647	1.01317	1.03994	EBLN1

### Sheet: Table S21
Table S21. References list that can support genes found by TOPMed-imputed data (480k)
Disease	Gene	Biological mechanism or function	Reference_PMID
Insulin-dependent diabetes mellitus	PSMB9	-	-
Non-insulin-dependent diabetes mellitus	ANKH	-	-
Hypertension	DBH	DBH encodes the enzyme dopamine β-hydroxylase, which catalyzes the transformation of dopamine into norepinephrine that could affect blood pressure	27618448 37683633
Hypertension	ACTR8	-	-
Hypertension	PHC3	-	-
Hypertension	COL4A4	-	-
Chronic ischaemic heart disease	SLC22A3	SLC22A3 gene and its cluster may contribute to regulation of plasma Lp(a) levels or regulate the lipid levels to affect CAD	19198611 27417586 29894858
IL33	Asthma	IL33 encodes a cytokine associated with asthma susceptibility released on damage of cells	20860503 23380221 32442646
Choleithiasis	ABCG5	Polymorphisms in ABCG5 gene encoding the cholesterol transporter were associatied with lipid level in plasma and cholesterol saturation in bile	21353662 18522623 18457353
Choleithiasis	ABCB4	ABCB4 gene encoding the phospholipid transporte might associated with a low phospholipid concentration which could lead to the cholesterol cholelithiasis	21353662 12891548 35741809
Breast carcinoma	PALB2	PALB2 could interact with BRCA2 to cause the Fanconi anemia and involve in the DNA damage response, which could increase breast cancer susceptibility	17200668 25099575 33139182
Prostate cancer	CHEK2	Mutations in CHEK2, a gene that responds to apoptosis caused by DNA damage, may increased the risk of prostate cancer	15087378 27595995 27460689
Melanoma	MITF	MITF, whose protein products are involved in melanin synthesis, could regulate expression of ADAM10 to control melanoma recognition by NK-cells	33789714 35465855 16899407
Melanoma	TYR	TYR which could encode tyrosinase was associated with cutaneous melanoma	18488027 22464347 19710684
